# Educational attainment and mental health conditions: a within-sibship Mendelian randomization study

**DOI:** 10.1101/2024.08.10.24311789

**Authors:** María Fernanda Vinueza Veloz, Laxmi Bhatta, Paul Remy Jones, Martin Tesli, George Davey Smith, Neil Martin Davies, Ben M. Brumpton, Øyvind Erik Næss

## Abstract

**Importance:** Observational studies have demonstrated consistent protective effects of higher educational attainment (EA) on the risk of suffering mental health conditions (MHC). Determining whether these beneficial effects are causal is challenging given the potential role of dynastic effects and demographic factors (assortative mating and population structure) in this association.

**Objective:** To evaluate to what extent the relationship between EA and various MHC is independent from dynastic effects and demographic factors.

**Design:** Within-sibship Mendelian randomization (MR) study.

**Setting:** One-sample MR analyses included participants’ data from the Trøndelag Health Study (HUNT, Norway) and UK Biobank (United Kingdom). For two-sample MR analyses we used summary statistics from publicly available genome-wide-association-studies.

**Participants:** 61 880 siblings (27 507 sibships).

**Exposure:** Years of education.

**Main outcomes:** Scores for symptoms of anxiety, depression and neuroticism using the Hospital Anxiety Depression Scale (HADS), the 7-item Generalized Anxiety Disorder Scale (GAD-7), the 9-item Patient Health Questionnaire (PHQ-9), and the Eysenck Personality Questionnaire, as well as self-reported consumption of psychotropic medication.

**Results:** One standard deviation (SD) unit increase in years of education was associated with a lower symptom score of anxiety (−0.20 SD [95%CI: −0.26, −0.14]), depression (−0.11 SD [−0.43, 0.22]), neuroticism (−0.30 SD [−0.53, −0.06]), and lower odds of psychotropic medication consumption (OR: 0.60 [0.52, 0.69]). Estimates from the within-sibship MR analyses showed some attenuation, which however were suggestive of a causal association (anxiety: −0.17 SD [−0.33, −0.00]; depression: −0.18 SD [-1.26, 0.89]; neuroticism: −0.29 SD [−0.43, −0.15]); psychotropic medication consumption: OR, 0.52 [0.34, 0.82]).

**Conclusions and Relevance:** Associations between EA and MHC in adulthood, although to some extend explained by dynastic effects and demographic factors, overall remain robust, indicative of a causal effect. However, larger studies are warranted to improve statistical power and further validate our conclusions.

**Key points:** *Question:* Are the protective effects of higher educational attainment on the risk of suffering mental health conditions independent from familial (i.e.,dynastic effects) and demographic factors (i.e., assortative mating and population structure)?

*Findings:* Although to some extend explained by familial and demographic factors, overall the protective effects of higher educational attainment remain robust.

*Meaning:* Our findings are consistent with those of previous observational studies, which suggests that higher educational attainment may causally reduce the risk of suffering a mental health condition.

## Supplementary material for "Educational attainment and mental health conditions: a within-sibship Mendelian randomization study": eTable2

### Sheet: hunt
	SNP
1	rs12089815
2	rs9787076
3	rs3747631
4	rs11581447
5	rs2275154
6	rs917294
7	rs2901785
8	rs56409354
9	rs12069733
10	rs11576565
11	rs14184
12	rs10874759
13	rs4378243
14	rs7522356
15	rs2050256
16	rs1329125
17	rs12126231
18	rs2764684
19	rs12128772
20	rs71658797
21	rs12124493
22	rs1058790
23	rs1738050
24	rs2364543
25	rs10745307
26	rs10927053
27	rs4142949
28	rs590013
29	rs2618039
30	rs12131823
31	rs77584294
32	rs12133735
33	rs11209771
34	rs6681024
35	rs10920254
36	rs863006
37	rs6659216
38	rs663234
39	rs10788951
40	rs3108680
41	rs59123361
42	rs6689362
43	rs1392816
44	rs2063569
45	rs12743874
46	rs23766
47	rs35375125
48	rs2017850
49	rs12746551
50	rs1527683
51	rs35041900
52	rs1171150
53	rs3121984
54	rs78365243
55	rs12134760
56	rs628720
57	rs1539414
58	rs321250
59	rs112780312
60	rs73002120
61	rs515513
62	rs58859557
63	rs58130172
64	rs546481
65	rs12085418
66	rs11208757
67	rs6698015
68	rs4650228
69	rs10465817
70	rs145155829
71	rs78116078
72	rs12120654
73	rs17426562
74	rs1193240
75	rs7549469
76	rs12045428
77	rs6684189
78	rs1337731
79	rs6704241
80	rs72695265
81	rs149274654
82	rs2710873
83	rs72667460
84	rs143095689
85	rs12127928
86	rs72657787
87	rs1418004
88	rs1380669
89	rs2097532
90	rs565960
91	rs4652548
92	rs2212940
93	rs2999158
94	rs6425839
95	rs16854920
96	rs7544544
97	rs7515450
98	rs1884368
99	rs11209894
100	rs12064553
101	rs1338721
102	rs137858393
103	rs35912643
104	rs537342
105	rs10863816
106	rs1934619
107	rs11589723
108	rs72720394
109	rs10914136
110	rs4846724
111	rs4272628
112	rs489408
113	rs28568334
114	rs2473351
115	rs75854315
116	rs12065238
117	rs61768375
118	rs12071311
119	rs7523793
120	rs10157166
121	rs6661183
122	rs72719197
123	rs12142570
124	rs9426674
125	rs6587843
126	rs13376365
127	rs11122148
128	rs785490
129	rs514092
130	rs35742190
131	rs12722889
132	rs674962
133	rs1290505
134	rs7546304
135	rs7412683
136	rs6428152
137	rs1843815
138	rs4391653
139	rs4654441
140	rs10911678
141	rs10910949
142	rs587021
143	rs3817923
144	rs12034740
145	rs6680315
146	rs55972083
147	rs12028526
148	rs10913420
149	rs12569163
150	rs28438078
151	rs7531138
152	rs4656013
153	rs10922326
154	rs2498018
155	rs1858552
156	rs4390219
157	rs11578181
158	rs10732635
159	rs6428586
160	rs17184588
161	rs591540
162	rs9427388
163	rs11576614
164	rs12028229
165	rs6697033
166	rs11590325
167	rs2742690
168	rs1168114
169	rs7520927
170	rs76596316
171	rs61817931
172	rs10858051
173	rs7537039
174	rs80352808
175	rs1278537
176	rs6689263
177	rs17378539
178	rs213014
179	rs9804142
180	rs74128334
181	rs1998846
182	rs61822065
183	rs11264531
184	rs76799289
185	rs10921229
186	rs1289861
187	rs114704918
188	rs2063037
189	rs72635790
190	rs1414392
191	rs211694
192	rs2841425
193	rs67857806
194	rs78094866
195	rs785278
196	rs10753906
197	rs12562745
198	rs2935212
199	rs6669004
200	rs2490392
201	rs80159981
202	rs12047108
203	rs234644
204	rs138850618
205	rs11163064
206	rs3911295
207	rs75352055
208	rs72670235
209	rs12144850
210	rs4845604
211	rs4951645
212	rs2124033
213	rs10800641
214	rs10916679
215	rs485035
216	rs74677340
217	rs11184996
218	rs12071705
219	rs75445469
220	rs72683987
221	rs9729347
222	rs12078410
223	rs28415206
224	rs72713578
225	rs35280154
226	rs12117137
227	rs11184849
228	rs34805686
229	rs533123
230	rs28714464
231	rs80216782
232	rs517052
233	rs1470516
234	rs2815312
235	rs74844193
236	rs565522
237	rs10900534
238	rs10920336
239	rs72725852
240	rs4971091
241	rs785113
242	rs77232327
243	rs7543410
244	rs115923460
245	rs28536514
246	rs7517857
247	rs190737
248	rs35039660
249	rs9663072
250	rs6693597
251	rs6700683
252	rs114623137
253	rs111989996
254	rs6692379
255	rs11583404
256	rs1725373
257	rs1759684
258	rs621996
259	rs17486657
260	rs55969652
261	rs3738030
262	rs1536155
263	rs10916738
264	rs2297674
265	rs12142143
266	rs2289240
267	rs80315050
268	rs1815612
269	rs60433601
270	rs503558
271	rs16844417
272	rs374827
273	rs10737305
274	rs1023038
275	rs78538536
276	rs61768457
277	rs557810
278	rs10889961
279	rs2050846
280	rs6425308
281	rs116173579
282	rs115819330
283	rs7556065
284	rs79587027
285	rs280898
286	rs55866250
287	rs79157526
288	rs143084201
289	rs1341784
290	rs633051
291	rs9429225
292	rs35938849
293	rs78370568
294	rs116750901
295	rs12134665
296	rs174434
297	rs7556635
298	rs7543481
299	rs1857508
300	rs12038928
301	rs114221183
302	rs78019964
303	rs116068530
304	rs3117045
305	rs12071309
306	rs11209351
307	rs115420676
308	rs4351620
309	rs3131726
310	rs12747808
311	rs61770290
312	rs4583487
313	rs1455350
314	rs2884364
315	rs12464505
316	rs6704768
317	rs76076331
318	rs11688767
319	rs72819174
320	rs10189857
321	rs7603132
322	rs9789595
323	rs13010288
324	rs4850810
325	rs62140599
326	rs62172117
327	rs35088367
328	rs2570492
329	rs71541912
330	rs7570799
331	rs17049712
332	rs3731769
333	rs28396876
334	rs10496091
335	rs55897719
336	rs67040074
337	rs3098650
338	rs2309723
339	rs12468040
340	rs72890842
341	rs1483148
342	rs12617656
343	rs6713695
344	rs68140214
345	rs72813988
346	rs997467
347	rs13392115
348	rs1464297
349	rs1517480
350	rs7601892
351	rs17742342
352	rs11690035
353	rs10496632
354	rs12613500
355	rs71411521
356	rs359233
357	rs6711399
358	rs57761252
359	rs786244
360	rs7559005
361	rs34189321
362	rs10193498
363	rs72915557
364	rs13429686
365	rs2264021
366	rs4358081
367	rs6715321
368	rs2916490
369	rs1921608
370	rs72993796
371	rs17400325
372	rs6747129
373	rs72976737
374	rs12692779
375	rs116295561
376	rs778342
377	rs6738860
378	rs62137021
379	rs10929474
380	rs34591327
381	rs2371001
382	rs10180845
383	rs1079815
384	rs13395080
385	rs1851013
386	rs1094181
387	rs75313851
388	rs145979116
389	rs2250660
390	rs17038608
391	rs2195086
392	rs7580777
393	rs113746525
394	rs72779695
395	rs1447200
396	rs111915841
397	rs77702819
398	rs6432626
399	rs34885384
400	rs10928190
401	rs11681287
402	rs4663617
403	rs2970991
404	rs115438240
405	rs34397560
406	rs6717900
407	rs1527878
408	rs79073127
409	rs12692596
410	rs12713018
411	rs1004787
412	rs141874683
413	rs4851263
414	rs2919151
415	rs67654519
416	rs7571708
417	rs34045986
418	rs17266097
419	rs13021827
420	rs11690172
421	rs34967558
422	rs1427298
423	rs4667489
424	rs1647267
425	rs11886336
426	rs3811038
427	rs2303907
428	rs4851317
429	rs72906124
430	rs62142894
431	rs1971218
432	rs62199988
433	rs1480582
434	rs13026625
435	rs7600039
436	rs62189004
437	rs7597126
438	rs58101352
439	rs6731373
440	rs112611766
441	rs5024499
442	rs6743032
443	rs12694681
444	rs4850954
445	rs10202640
446	rs28607949
447	rs2665668
448	rs268134
449	rs305191
450	rs1430047
451	rs1820986
452	rs73989464
453	rs55901919
454	rs111258777
455	rs139872934
456	rs10204322
457	rs573834
458	rs62179650
459	rs1519799
460	rs6737433
461	rs10445864
462	rs71421657
463	rs2931203
464	rs10204051
465	rs838041
466	rs138723848
467	rs259812
468	rs2204506
469	rs13030436
470	rs78873173
471	rs62156740
472	rs13389012
473	rs10180485
474	rs9749921
475	rs1430143
476	rs6757087
477	rs2459338
478	rs9753040
479	rs58996896
480	rs2676507
481	rs66770912
482	rs7578247
483	rs7563343
484	rs4675248
485	rs10754918
486	rs17212552
487	rs7598465
488	rs13015323
489	rs79997166
490	rs6547396
491	rs2582974
492	rs62183418
493	rs67374027
494	rs111357343
495	rs76157199
496	rs6717332
497	rs10184275
498	rs4662382
499	rs76370448
500	rs74694981
501	rs355579
502	rs17675734
503	rs11891018
504	rs2177083
505	rs11686212
506	rs163523
507	rs13009915
508	rs10167909
509	rs1372086
510	rs184292567
511	rs73009622
512	rs79766835
513	rs13008966
514	rs13001925
515	rs7598185
516	rs72843198
517	rs2192694
518	rs116506968
519	rs34034658
520	rs4147707
521	rs7560633
522	rs707064
523	rs76010712
524	rs72883341
525	rs72838256
526	rs6545559
527	rs2222760
528	rs10200498
529	rs4664980
530	rs4848732
531	rs17666845
532	rs75810494
533	rs67829508
534	rs232042
535	rs13025467
536	rs11897647
537	rs75931210
538	rs75740317
539	rs2969584
540	rs62166785
541	rs7601784
542	rs7585653
543	rs116547571
544	rs10206079
545	rs77311515
546	rs4616497
547	rs11899423
548	rs6740731
549	rs3099082
550	rs76493593
551	rs11681881
552	rs1522927
553	rs10190799
554	rs7587055
555	rs111999549
556	rs10183564
557	rs2271593
558	rs36116433
559	rs78842400
560	rs4662573
561	rs6721505
562	rs774515
563	rs80165520
564	rs7566356
565	rs192230289
566	rs115865249
567	rs2901066
568	rs2342525
569	rs17288217
570	rs2192692
571	rs2176263
572	rs75903460
573	rs1506536
574	rs4668897
575	rs6758898
576	rs2354979
577	rs7602601
578	rs719645
579	rs72770059
580	rs7589741
581	rs17222172
582	rs6710557
583	rs72899101
584	rs75834196
585	rs60068013
586	rs6542543
587	rs72933754
588	rs298288
589	rs11681040
590	rs1800936
591	rs35087630
592	rs11690494
593	rs9653289
594	rs62181533
595	rs1817747
596	rs13382311
597	rs56317140
598	rs1344594
599	rs7569706
600	rs3768992
601	rs7565063
602	rs2160317
603	rs6544449
604	rs10206657
605	rs2381575
606	rs10205363
607	rs35111947
608	rs707084
609	rs1585272
610	rs3770772
611	rs55817320
612	rs4671934
613	rs75242975
614	rs12614827
615	rs728943
616	rs75613846
617	rs1263671
618	rs11690621
619	rs1861499
620	rs72938351
621	rs6706197
622	rs7593817
623	rs111341725
624	rs7422004
625	rs114340522
626	rs77593562
627	rs314910
628	rs6730216
629	rs2553041
630	rs17365719
631	rs725822
632	rs1521754
633	rs11898641
634	rs113831544
635	rs147873370
636	rs10177230
637	rs4470366
638	rs13030015
639	rs9287526
640	rs17812637
641	rs73969295
642	rs11677652
643	rs3768923
644	rs12615721
645	rs1861109
646	rs79747966
647	rs58100125
648	rs1217437
649	rs113179456
650	rs6717169
651	rs374722
652	rs1226950
653	rs77397926
654	rs11884242
655	rs12692542
656	rs1429370
657	rs6547148
658	rs4544378
659	rs139472275
660	rs12473320
661	rs2675049
662	rs115318849
663	rs7584255
664	rs80111165
665	rs6748621
666	rs115828262
667	rs111444533
668	rs4663416
669	rs2216009
670	rs73006987
671	rs3900166
672	rs34417622
673	rs72879788
674	rs116199888
675	rs7598129
676	rs263771
677	rs34855181
678	rs55719303
679	rs34943464
680	rs13026866
681	rs73055568
682	rs141627035
683	rs11884297
684	rs72816393
685	rs1190413
686	rs62194510
687	rs12987269
688	rs57463591
689	rs669952
690	rs6728111
691	rs9309192
692	rs2118204
693	rs2911653
694	rs4972778
695	rs17480064
696	rs16855816
697	rs115164411
698	rs61265411
699	rs3112178
700	rs12473986
701	rs11898813
702	rs13017699
703	rs6741676
704	rs6758504
705	rs11125653
706	rs2194492
707	rs12992717
708	rs12470285
709	rs4662909
710	rs16823799
711	rs111646742
712	rs60291849
713	rs146295823
714	rs2190368
715	rs4233974
716	rs76085107
717	rs13413752
718	rs62180064
719	rs6723810
720	rs6756935
721	rs10192119
722	rs6755567
723	rs799809
724	rs150016765
725	rs34197935
726	rs76506182
727	rs4667878
728	rs62151048
729	rs115330285
730	rs79067665
731	rs820008
732	rs9789718
733	rs12469557
734	rs7578633
735	rs940052
736	rs3811640
737	rs10186870
738	rs16864081
739	rs79303419
740	rs11895312
741	rs114800204
742	rs13403620
743	rs4306690
744	rs3731930
745	rs13422459
746	rs12996631
747	rs17505611
748	rs7564938
749	rs11692364
750	rs13030077
751	rs16844724
752	rs79299044
753	rs141896644
754	rs62171204
755	rs2098526
756	rs41322948
757	rs62180506
758	rs28687
759	rs1850634
760	rs12466690
761	rs2706762
762	rs10173182
763	rs7557745
764	rs10208819
765	rs17184889
766	rs10182982
767	rs1562706
768	rs113487918
769	rs79827548
770	rs3910664
771	rs115282909
772	rs72891853
773	rs151272167
774	rs6722777
775	rs35481245
776	rs11679792
777	rs10193515
778	rs689545
779	rs79766583
780	rs13019103
781	rs9837520
782	rs2624841
783	rs35761247
784	rs62244884
785	rs73141547
786	rs79581555
787	rs62260764
788	rs80026423
789	rs62262312
790	rs6782698
791	rs35124980
792	rs7632819
793	rs3731507
794	rs1464018
795	rs7652260
796	rs6794114
797	rs55975662
798	rs872602
799	rs73117392
800	rs77580539
801	rs1564760
802	rs12637456
803	rs7430651
804	rs705240
805	rs3895736
806	rs9985296
807	rs5021426
808	rs73050239
809	rs7650602
810	rs34743418
811	rs7431531
812	rs7635063
813	rs748832
814	rs62256287
815	rs586829
816	rs902712
817	rs115669815
818	rs62247449
819	rs4856570
820	rs905993
821	rs2668196
822	rs9859719
823	rs57319644
824	rs7628120
825	rs62257211
826	rs17835368
827	rs77554090
828	rs1949197
829	rs114850916
830	rs10865834
831	rs4894651
832	rs73210523
833	rs6445633
834	rs113919848
835	rs4685405
836	rs2172122
837	rs981949
838	rs60307735
839	rs12494424
840	rs1144127
841	rs2718772
842	rs6808671
843	rs2633723
844	rs9827101
845	rs7640269
846	rs13073489
847	rs9682904
848	rs11130296
849	rs4859144
850	rs4678463
851	rs7628995
852	rs6549670
853	rs13060816
854	rs6549016
855	rs2269506
856	rs1351665
857	rs16837395
858	rs1452082
859	rs13061596
860	rs7634036
861	rs7645013
862	rs4261877
863	rs7641534
864	rs62238582
865	rs164938
866	rs4586770
867	rs17234990
868	rs75795256
869	rs13085461
870	rs444944
871	rs1039617
872	rs2669890
873	rs11709621
874	rs537065442
875	rs73055556
876	rs113389222
877	rs11925699
878	rs13065045
879	rs9809578
880	rs72625841
881	rs62241756
882	rs143756010
883	rs74453875
884	rs1867011
885	rs62232802
886	rs141367465
887	rs826374
888	rs28603130
889	rs61578424
890	rs2736752
891	rs853286
892	rs13078603
893	rs11715034
894	rs6772753
895	rs6795586
896	rs6801153
897	rs75564433
898	rs111656157
899	rs114371293
900	rs4493405
901	rs2639655
902	rs10510940
903	rs9857331
904	rs9871964
905	rs76829263
906	rs13076876
907	rs7614270
908	rs6766759
909	rs116656374
910	rs1492014
911	rs182308457
912	rs4358291
913	rs9869597
914	rs35452994
915	rs73039077
916	rs13077567
917	rs1470801
918	rs17241659
919	rs3913942
920	rs75782645
921	rs2555506
922	rs114602645
923	rs34822565
924	rs76412890
925	rs4367098
926	rs62267594
927	rs830622
928	rs6788064
929	rs2071387
930	rs4679353
931	rs4858241
932	rs73874322
933	rs9808993
934	rs139856048
935	rs1462852
936	rs1610268
937	rs62270934
938	rs147115690
939	rs1485272
940	rs382196
941	rs148752275
942	rs2336723
943	rs12487097
944	rs73101171
945	rs4685448
946	rs7626224
947	rs4680176
948	rs66667727
949	rs6772801
950	rs34533962
951	rs1109156
952	rs12634802
953	rs7612549
954	rs12496649
955	rs6786125
956	rs6779981
957	rs1353286
958	rs35792166
959	rs2035936
960	rs11915916
961	rs60743220
962	rs11706224
963	rs9823931
964	rs5396
965	rs112129485
966	rs9310653
967	rs9681368
968	rs2088913
969	rs34408666
970	rs4634051
971	rs12054166
972	rs9849462
973	rs9310565
974	rs9849808
975	rs17307574
976	rs73040431
977	rs12107377
978	rs1320163
979	rs375817346
980	rs1881975
981	rs74677779
982	rs191413135
983	rs73153727
984	rs66523149
985	rs2278758
986	rs12491849
987	rs7624892
988	rs67888396
989	rs4974300
990	rs9813034
991	rs138465058
992	rs34124911
993	rs9861585
994	rs73224985
995	rs9875943
996	rs17007397
997	rs112045867
998	rs483368
999	rs11919143
1000	rs6440854
1001	rs114871711
1002	rs2854394
1003	rs73040337
1004	rs1404549
1005	rs77928496
1006	rs17021464
1007	rs1610243
1008	rs6784009
1009	rs11708735
1010	rs56238233
1011	rs1492027
1012	rs267152
1013	rs483673
1014	rs114275883
1015	rs6767119
1016	rs12638960
1017	rs34620457
1018	rs4894674
1019	rs4450738
1020	rs1382693
1021	rs9817011
1022	rs13079474
1023	rs6773982
1024	rs4688370
1025	rs62251261
1026	rs6783675
1027	rs112512729
1028	rs76618617
1029	rs6439359
1030	rs1561743
1031	rs6809208
1032	rs4855037
1033	rs11714574
1034	rs9880138
1035	rs3913581
1036	rs4858191
1037	rs79257925
1038	rs11717211
1039	rs11128633
1040	rs9828648
1041	rs7650118
1042	rs62234664
1043	rs11926588
1044	rs62236046
1045	rs12632133
1046	rs712012
1047	rs1868502
1048	rs7653274
1049	rs1865880
1050	rs9844381
1051	rs2446077
1052	rs826217
1053	rs137926116
1054	rs35482904
1055	rs73027374
1056	rs116670538
1057	rs1165921
1058	rs11921658
1059	rs148512052
1060	rs276105
1061	rs4677087
1062	rs34659950
1063	rs13063991
1064	rs67691350
1065	rs376464337
1066	rs115003386
1067	rs62251572
1068	rs114179811
1069	rs80171880
1070	rs6802558
1071	rs62246014
1072	rs4331712
1073	rs609777
1074	rs77566578
1075	rs13135092
1076	rs12506222
1077	rs35319653
1078	rs3095075
1079	rs73208982
1080	rs4467547
1081	rs362307
1082	rs13140733
1083	rs7668960
1084	rs1452366
1085	rs960740
1086	rs7670522
1087	rs63303162
1088	rs78280128
1089	rs4691601
1090	rs1493159
1091	rs1904823
1092	rs933830
1093	rs7679853
1094	rs11733439
1095	rs11100308
1096	rs6852084
1097	rs2610990
1098	rs11737459
1099	rs36048136
1100	rs9764
1101	rs7677621
1102	rs13131350
1103	rs6534338
1104	rs17062133
1105	rs10016110
1106	rs1581168
1107	rs73195104
1108	rs11131601
1109	rs9884603
1110	rs10805248
1111	rs10014934
1112	rs62409395
1113	rs13133213
1114	rs1972863
1115	rs11724690
1116	rs2239736
1117	rs7698820
1118	rs1841023
1119	rs57957741
1120	rs6534704
1121	rs12507497
1122	rs114192810
1123	rs17361576
1124	rs66968950
1125	rs9291436
1126	rs170035
1127	rs1835388
1128	rs6815512
1129	rs2960296
1130	rs7657329
1131	rs10006551
1132	rs4449378
1133	rs62301644
1134	rs6535025
1135	rs6448740
1136	rs1648404
1137	rs1128956
1138	rs11731597
1139	rs4697062
1140	rs56188374
1141	rs231178
1142	rs9291467
1143	rs149285517
1144	rs7660231
1145	rs1387148
1146	rs13125074
1147	rs6533225
1148	rs7655988
1149	rs4621481
1150	rs1948897
1151	rs11734446
1152	rs13106702
1153	rs2631249
1154	rs2278474
1155	rs12646225
1156	rs17249745
1157	rs13130765
1158	rs1879753
1159	rs7680258
1160	rs2637609
1161	rs17062621
1162	rs13121486
1163	rs11942352
1164	rs34959417
1165	rs35581250
1166	rs7654288
1167	rs9993049
1168	rs6534293
1169	rs2726471
1170	rs17631311
1171	rs7437726
1172	rs1027407
1173	rs74455003
1174	rs13122283
1175	rs10488931
1176	rs13112269
1177	rs10002235
1178	rs6852196
1179	rs4864881
1180	rs28459462
1181	rs6824923
1182	rs12506701
1183	rs983473
1184	rs9992967
1185	rs78462816
1186	rs6839051
1187	rs13102450
1188	rs7687750
1189	rs77180386
1190	rs11941559
1191	rs75107766
1192	rs149550386
1193	rs28448822
1194	rs57440904
1195	rs3796432
1196	rs10033587
1197	rs13138842
1198	rs4865501
1199	rs11562848
1200	rs2055940
1201	rs28608599
1202	rs7681103
1203	rs231334
1204	rs6813653
1205	rs7655515
1206	rs4371620
1207	rs1505676
1208	rs7663065
1209	rs13147370
1210	rs13140513
1211	rs191569854
1212	rs7658615
1213	rs10018425
1214	rs56884508
1215	rs402490
1216	rs4860418
1217	rs4484264
1218	rs13140041
1219	rs724072
1220	rs16898036
1221	rs138759391
1222	rs1514572
1223	rs2313547
1224	rs75681403
1225	rs113731629
1226	rs2194890
1227	rs10155336
1228	rs7665498
1229	rs13434878
1230	rs13102416
1231	rs10032922
1232	rs9998726
1233	rs72697581
1234	rs28494514
1235	rs80133217
1236	rs2173108
1237	rs4859423
1238	rs35065151
1239	rs4414947
1240	rs149914551
1241	rs76522376
1242	rs10030552
1243	rs28627593
1244	rs56103251
1245	rs35761435
1246	rs2726818
1247	rs3106836
1248	rs16878083
1249	rs62327424
1250	rs4519786
1251	rs17034606
1252	rs10026104
1253	rs34959108
1254	rs716357
1255	rs9997032
1256	rs997076
1257	rs149389569
1258	rs62305818
1259	rs62286094
1260	rs34151737
1261	rs75144206
1262	rs1390072
1263	rs4975219
1264	rs41482647
1265	rs11937610
1266	rs12649053
1267	rs28469453
1268	rs11932176
1269	rs13104877
1270	rs61194013
1271	rs1435495
1272	rs1463555
1273	rs2702565
1274	rs79397771
1275	rs17697570
1276	rs9291546
1277	rs6534591
1278	rs7682230
1279	rs13120568
1280	rs143141266
1281	rs13122350
1282	rs7676220
1283	rs34454379
1284	rs11934532
1285	rs7439403
1286	rs144131356
1287	rs9993133
1288	rs961450
1289	rs73222573
1290	rs1388039
1291	rs62300090
1292	rs66972935
1293	rs7669193
1294	rs1585524
1295	rs28520307
1296	rs1865178
1297	rs4409028
1298	rs61160187
1299	rs34316
1300	rs75577466
1301	rs6414946
1302	rs171697
1303	rs114597052
1304	rs56194430
1305	rs27222
1306	rs329120
1307	rs2630767
1308	rs114468556
1309	rs3943933
1310	rs35733856
1311	rs2167763
1312	rs17503473
1313	rs42210
1314	rs10063055
1315	rs13159124
1316	rs17563464
1317	rs406413
1318	rs62379379
1319	rs1865407
1320	rs966221
1321	rs6450476
1322	rs2301015
1323	rs252991
1324	rs17669337
1325	rs16903468
1326	rs7716876
1327	rs2964252
1328	rs2441019
1329	rs113758614
1330	rs7736817
1331	rs1566779
1332	rs2939261
1333	rs13163062
1334	rs2561477
1335	rs79798166
1336	rs10040219
1337	rs251848
1338	rs60613433
1339	rs10514891
1340	rs6866245
1341	rs13155210
1342	rs72748123
1343	rs1121840
1344	rs72771860
1345	rs481998
1346	rs6864049
1347	rs67224963
1348	rs13161488
1349	rs1910005
1350	rs12516485
1351	rs60637254
1352	rs10214086
1353	rs35215630
1354	rs293009
1355	rs75641874
1356	rs7716190
1357	rs7715167
1358	rs12518468
1359	rs6452080
1360	rs1904132
1361	rs6867285
1362	rs79431768
1363	rs72771835
1364	rs2011074
1365	rs801563
1366	rs6880251
1367	rs795540
1368	rs6450460
1369	rs2607505
1370	rs72802661
1371	rs6580068
1372	rs72842507
1373	rs11746390
1374	rs72784111
1375	rs4279337
1376	rs55876360
1377	rs34410
1378	rs11748392
1379	rs74944275
1380	rs57408535
1381	rs17207277
1382	rs2546944
1383	rs7714719
1384	rs17330744
1385	rs17311988
1386	rs17463127
1387	rs10076155
1388	rs12516990
1389	rs6451704
1390	rs252947
1391	rs10074178
1392	rs10042222
1393	rs4867608
1394	rs891935
1395	rs10054614
1396	rs34604401
1397	rs903981
1398	rs32938
1399	rs59615734
1400	rs265981
1401	rs2003850
1402	rs567775
1403	rs938454
1404	rs13169187
1405	rs6883584
1406	rs72778512
1407	rs13175194
1408	rs287275
1409	rs57500891
1410	rs10050950
1411	rs831229
1412	rs11741850
1413	rs7704018
1414	rs116061257
1415	rs367084
1416	rs13164530
1417	rs78352674
1418	rs11953059
1419	rs11748120
1420	rs160706
1421	rs4552666
1422	rs66521413
1423	rs2434672
1424	rs12658400
1425	rs7721182
1426	rs2937834
1427	rs840850
1428	rs7729431
1429	rs35727422
1430	rs9326769
1431	rs10942058
1432	rs10055846
1433	rs33002
1434	rs72835052
1435	rs6898748
1436	rs6872619
1437	rs145836687
1438	rs13174179
1439	rs76583783
1440	rs2607347
1441	rs2084007
1442	rs35657180
1443	rs1289267
1444	rs17515793
1445	rs116590014
1446	rs3935792
1447	rs13158057
1448	rs12518098
1449	rs1903358
1450	rs7448571
1451	rs35783321
1452	rs7703179
1453	rs34627316
1454	rs4957837
1455	rs72771232
1456	rs145481578
1457	rs1490834
1458	rs1582890
1459	rs952062
1460	rs7709041
1461	rs17150492
1462	rs155943
1463	rs10053681
1464	rs61546403
1465	rs4869579
1466	rs468222
1467	rs72824321
1468	rs12515501
1469	rs1691017
1470	rs1862611
1471	rs28737363
1472	rs35170529
1473	rs2934510
1474	rs16890200
1475	rs6860867
1476	rs77694416
1477	rs10054805
1478	rs34010978
1479	rs26956
1480	rs503525
1481	rs295544
1482	rs62356962
1483	rs77301614
1484	rs7707006
1485	rs4997055
1486	rs12514257
1487	rs62367470
1488	rs79486828
1489	rs16903327
1490	rs10044403
1491	rs158839
1492	rs2431472
1493	rs62369456
1494	rs72798055
1495	rs3111049
1496	rs61274751
1497	rs6595530
1498	rs6868691
1499	rs12188092
1500	rs164700
1501	rs11741009
1502	rs31947
1503	rs4549506
1504	rs115246530
1505	rs71639287
1506	rs13155750
1507	rs7723508
1508	rs4373298
1509	rs67047765
1510	rs2291228
1511	rs3097862
1512	rs4705650
1513	rs2216598
1514	rs76370969
1515	rs62381625
1516	rs12655342
1517	rs62392801
1518	rs6877245
1519	rs294599
1520	rs17518213
1521	rs12517393
1522	rs140980867
1523	rs17486525
1524	rs358644
1525	rs56026882
1526	rs17236381
1527	rs16893451
1528	rs6863786
1529	rs67338857
1530	rs57123286
1531	rs6867541
1532	rs35032493
1533	rs226200
1534	rs35842568
1535	rs13361997
1536	rs16883014
1537	rs251828
1538	rs6596534
1539	rs1461224
1540	rs10064877
1541	rs35711462
1542	rs58544493
1543	rs9372734
1544	rs72829857
1545	rs12208753
1546	rs9461242
1547	rs9393415
1548	rs2295230
1549	rs7356921
1550	rs1267488
1551	rs9388490
1552	rs975303
1553	rs36142021
1554	rs9297016
1555	rs28381527
1556	rs9467804
1557	rs12055782
1558	rs6570660
1559	rs56081191
1560	rs117005905
1561	rs6569077
1562	rs9356034
1563	rs57349798
1564	rs6457796
1565	rs6929638
1566	rs9359939
1567	rs9373363
1568	rs11755241
1569	rs13212041
1570	rs60096640
1571	rs827951
1572	rs10456918
1573	rs28360512
1574	rs3800311
1575	rs9481398
1576	rs12524795
1577	rs4980376
1578	rs56215322
1579	rs117980795
1580	rs3817741
1581	rs79575945
1582	rs113801542
1583	rs560701
1584	rs9381086
1585	rs2504846
1586	rs210152
1587	rs112255786
1588	rs7449561
1589	rs34719425
1590	rs4142529
1591	rs6906818
1592	rs9491350
1593	rs1338263
1594	rs9477291
1595	rs7775100
1596	rs9321394
1597	rs9384761
1598	rs59903549
1599	rs9465509
1600	rs79556505
1601	rs17760286
1602	rs6907381
1603	rs3020326
1604	rs1408284
1605	rs12202891
1606	rs1935309
1607	rs9454264
1608	rs4869852
1609	rs852000
1610	rs7762296
1611	rs11757278
1612	rs11756638
1613	rs9400864
1614	rs9471333
1615	rs9320991
1616	rs9468199
1617	rs6926377
1618	rs2179403
1619	rs2451381
1620	rs7750668
1621	rs10499146
1622	rs6916517
1623	rs6911986
1624	rs3123344
1625	rs9356513
1626	rs12174903
1627	rs1889438
1628	rs3020410
1629	rs75915571
1630	rs11752345
1631	rs6909292
1632	rs351720
1633	rs1883322
1634	rs4709995
1635	rs1126472
1636	rs17812330
1637	rs113014817
1638	rs12201105
1639	rs6937736
1640	rs73552348
1641	rs9372526
1642	rs76727996
1643	rs9374194
1644	rs139097300
1645	rs3013170
1646	rs72951837
1647	rs9362387
1648	rs2653344
1649	rs12201073
1650	rs300145
1651	rs72990858
1652	rs11156027
1653	rs365114
1654	rs473900
1655	rs502506
1656	rs9459465
1657	rs4709383
1658	rs11154134
1659	rs1764020
1660	rs77462006
1661	rs17205908
1662	rs9367942
1663	rs10499014
1664	rs10943588
1665	rs2301465
1666	rs422247
1667	rs9362865
1668	rs1206133
1669	rs76631016
1670	rs11752015
1671	rs28767928
1672	rs73401231
1673	rs1201814
1674	rs4945872
1675	rs1407536
1676	rs6455854
1677	rs12523817
1678	rs197480
1679	rs28385630
1680	rs111962691
1681	rs6925960
1682	rs12213071
1683	rs10948447
1684	rs4714990
1685	rs1108512
1686	rs34725898
1687	rs11752914
1688	rs72885416
1689	rs179942
1690	rs72856150
1691	rs12209720
1692	rs17767951
1693	rs637096
1694	rs474210
1695	rs11755280
1696	rs7754547
1697	rs4074661
1698	rs7749979
1699	rs9342683
1700	rs526156
1701	rs2499738
1702	rs80322007
1703	rs13213319
1704	rs35769536
1705	rs79667528
1706	rs7754982
1707	rs62434865
1708	rs1003242
1709	rs577616874
1710	rs72850884
1711	rs9294420
1712	rs144241352
1713	rs115792144
1714	rs9375477
1715	rs4706938
1716	rs408889
1717	rs7774177
1718	rs853345
1719	rs149904061
1720	rs9496630
1721	rs4715244
1722	rs35553446
1723	rs802735
1724	rs6910380
1725	rs113805226
1726	rs2842621
1727	rs10946469
1728	rs73625120
1729	rs12206040
1730	rs11155288
1731	rs210608
1732	rs12200809
1733	rs77248137
1734	rs1536043
1735	rs1709065
1736	rs4479899
1737	rs9446446
1738	rs13214394
1739	rs113715924
1740	rs77980141
1741	rs9492436
1742	rs72834698
1743	rs9388304
1744	rs7452072
1745	rs1511473
1746	rs199011
1747	rs9375711
1748	rs1340661
1749	rs9490810
1750	rs2434396
1751	rs77351259
1752	rs3008032
1753	rs9383200
1754	rs847752
1755	rs9942452
1756	rs9349529
1757	rs6910662
1758	rs115288136
1759	rs118134876
1760	rs1043595
1761	rs11772232
1762	rs7788620
1763	rs12699131
1764	rs56016333
1765	rs6960056
1766	rs4588749
1767	rs4725065
1768	rs111493473
1769	rs1167796
1770	rs28588750
1771	rs7810903
1772	rs117070316
1773	rs4283969
1774	rs62439683
1775	rs10240905
1776	rs799443
1777	rs10278242
1778	rs6978112
1779	rs55633081
1780	rs4726070
1781	rs6466819
1782	rs6956283
1783	rs2141277
1784	rs4728354
1785	rs35271256
1786	rs10241183
1787	rs2031047
1788	rs12532008
1789	rs34559418
1790	rs844675
1791	rs989996
1792	rs6956241
1793	rs421154
1794	rs11982791
1795	rs73714120
1796	rs4731413
1797	rs1361975
1798	rs6466499
1799	rs806180
1800	rs1297621
1801	rs111362982
1802	rs12113634
1803	rs4440553
1804	rs10259526
1805	rs10230652
1806	rs7803932
1807	rs3757479
1808	rs6465603
1809	rs200701118
1810	rs1154780
1811	rs11767283
1812	rs62442809
1813	rs4724085
1814	rs76455914
1815	rs56173013
1816	rs2100249
1817	rs4272263
1818	rs13247375
1819	rs2283070
1820	rs2303929
1821	rs13246220
1822	rs7796089
1823	rs73185898
1824	rs7801226
1825	rs12538157
1826	rs4730020
1827	rs737902
1828	rs37903
1829	rs113003165
1830	rs1125854
1831	rs116925675
1832	rs13238939
1833	rs386207
1834	rs73047060
1835	rs568332442
1836	rs9640815
1837	rs7777843
1838	rs11772108
1839	rs1916976
1840	rs2237316
1841	rs4460271
1842	rs62442476
1843	rs12155345
1844	rs73389891
1845	rs139453187
1846	rs852388
1847	rs28807191
1848	rs28610468
1849	rs76395018
1850	rs79409011
1851	rs740886
1852	rs66488846
1853	rs35136321
1854	rs2362462
1855	rs6958592
1856	rs57524335
1857	rs73695675
1858	rs11505217
1859	rs13247102
1860	rs41741
1861	rs6946355
1862	rs141457432
1863	rs139244147
1864	rs12702698
1865	rs28799383
1866	rs17649841
1867	rs6950250
1868	rs11766968
1869	rs116973
1870	rs4731366
1871	rs189887274
1872	rs2396625
1873	rs2692473
1874	rs117624174
1875	rs1008516
1876	rs12534982
1877	rs13244634
1878	rs538249
1879	rs2240471
1880	rs62453453
1881	rs73087577
1882	rs2018586
1883	rs79503311
1884	rs12154239
1885	rs10215438
1886	rs6946362
1887	rs2158507
1888	rs12699612
1889	rs2529177
1890	rs258696
1891	rs1637492
1892	rs7785982
1893	rs2723461
1894	rs3111336
1895	rs2529221
1896	rs71529384
1897	rs2562733
1898	rs2643765
1899	rs2214631
1900	rs2538046
1901	rs143747834
1902	rs10441105
1903	rs2237429
1904	rs76335349
1905	rs2960270
1906	rs2237432
1907	rs17706089
1908	rs987000
1909	rs141503359
1910	rs1524442
1911	rs10256396
1912	rs11768912
1913	rs1706916
1914	rs10262862
1915	rs6953350
1916	rs73220261
1917	rs2021871
1918	rs113071160
1919	rs6963810
1920	rs10440955
1921	rs56354797
1922	rs150953251
1923	rs183782410
1924	rs185068134
1925	rs75208931
1926	rs17404787
1927	rs3731321
1928	rs6978797
1929	rs7806216
1930	rs11972612
1931	rs149352678
1932	rs10229695
1933	rs62482199
1934	rs12538332
1935	rs7777286
1936	rs76007632
1937	rs10279132
1938	rs4728096
1939	rs9639976
1940	rs976518
1941	rs1365355
1942	rs886765
1943	rs1860735
1944	rs4073785
1945	rs17664431
1946	rs10276706
1947	rs381356
1948	rs35878043
1949	rs7778411
1950	rs1008540
1951	rs2402019
1952	rs527908
1953	rs17138794
1954	rs117503301
1955	rs2192025
1956	rs62479497
1957	rs7780267
1958	rs6460090
1959	rs12706031
1960	rs6973183
1961	rs73154924
1962	rs9767816
1963	rs35445341
1964	rs62433165
1965	rs10278520
1966	rs11774212
1967	rs12234936
1968	rs2974337
1969	rs28451864
1970	rs12155540
1971	rs2304282
1972	rs11773992
1973	rs1866823
1974	rs4876775
1975	rs144336753
1976	rs13254311
1977	rs12676597
1978	rs11780633
1979	rs837080
1980	rs35567946
1981	rs2977467
1982	rs12679743
1983	rs746839
1984	rs17680712
1985	rs4872449
1986	rs11775108
1987	rs2430813
1988	rs72674843
1989	rs73219806
1990	rs2006853
1991	rs10481106
1992	rs7845971
1993	rs10111852
1994	rs13252156
1995	rs13278836
1996	rs72673939
1997	rs13281878
1998	rs16917562
1999	rs1980099
2000	rs3863241
2001	rs17224289
2002	rs7812747
2003	rs7827631
2004	rs55851717
2005	rs77702622
2006	rs1871745
2007	rs7839989
2008	rs76835317
2009	rs4376462
2010	rs2054805
2011	rs11786807
2012	rs72665099
2013	rs35932033
2014	rs17276956
2015	rs17721326
2016	rs2242265
2017	rs10099657
2018	rs10086297
2019	rs2980813
2020	rs10954780
2021	rs336433
2022	rs2610044
2023	rs11775016
2024	rs74833567
2025	rs1485299
2026	rs1564860
2027	rs75443990
2028	rs705985
2029	rs1585229
2030	rs62525923
2031	rs7815299
2032	rs7014300
2033	rs2466211
2034	rs62515110
2035	rs3889488
2036	rs1786313
2037	rs2585183
2038	rs112579674
2039	rs7814757
2040	rs35683183
2041	rs2565059
2042	rs66527557
2043	rs4739235
2044	rs66671632
2045	rs36187472
2046	rs2517063
2047	rs117401507
2048	rs4554425
2049	rs6472213
2050	rs7842016
2051	rs1357913
2052	rs1553666
2053	rs6472530
2054	rs11783263
2055	rs76555305
2056	rs28711500
2057	rs7002655
2058	rs12678691
2059	rs4961398
2060	rs438788
2061	rs112419726
2062	rs2935788
2063	rs11777093
2064	rs79844375
2065	rs9802100
2066	rs56348843
2067	rs59093198
2068	rs991001
2069	rs117416770
2070	rs28594971
2071	rs36123499
2072	rs17561583
2073	rs71504489
2074	rs4739090
2075	rs1044230
2076	rs73711273
2077	rs12682276
2078	rs7009856
2079	rs2467974
2080	rs72682966
2081	rs3134530
2082	rs17663167
2083	rs55783571
2084	rs2958370
2085	rs11994287
2086	rs6986186
2087	rs12548560
2088	rs921957
2089	rs2395973
2090	rs2596125
2091	rs10095575
2092	rs7825105
2093	rs2543621
2094	rs4737137
2095	rs12156187
2096	rs4909854
2097	rs138190448
2098	rs4739408
2099	rs79754409
2100	rs7015683
2101	rs10098073
2102	rs6557911
2103	rs4872389
2104	rs2729987
2105	rs6994168
2106	rs62488688
2107	rs2001628
2108	rs7839607
2109	rs1447065
2110	rs921231
2111	rs77580062
2112	rs2634436
2113	rs79454302
2114	rs62486443
2115	rs7015738
2116	rs12549644
2117	rs72681238
2118	rs13275806
2119	rs4266641
2120	rs4734229
2121	rs78689892
2122	rs12676895
2123	rs149460423
2124	rs28850959
2125	rs7002561
2126	rs2035891
2127	rs4270952
2128	rs4130074
2129	rs13255037
2130	rs17055673
2131	rs113329815
2132	rs58836328
2133	rs62506068
2134	rs3110127
2135	rs1483814
2136	rs3134101
2137	rs11996703
2138	rs75364438
2139	rs3115891
2140	rs443440
2141	rs2336866
2142	rs13277578
2143	rs11990191
2144	rs185515820
2145	rs2951812
2146	rs1992442
2147	rs35372440
2148	rs6992349
2149	rs11249937
2150	rs4557790
2151	rs10733389
2152	rs4741600
2153	rs7045411
2154	rs7032484
2155	rs12345352
2156	rs28458909
2157	rs9411336
2158	rs10984444
2159	rs7040995
2160	rs62543169
2161	rs2026037
2162	rs111821073
2163	rs10992836
2164	rs7026972
2165	rs28661002
2166	rs11243852
2167	rs73457936
2168	rs11789013
2169	rs10810620
2170	rs10124571
2171	rs10809464
2172	rs7040930
2173	rs876475
2174	rs7469569
2175	rs7039819
2176	rs9410471
2177	rs2593017
2178	rs7847405
2179	rs35583726
2180	rs7875078
2181	rs11138947
2182	rs1330936
2183	rs9409514
2184	rs631287
2185	rs13296345
2186	rs9886703
2187	rs74532781
2188	rs7035315
2189	rs12349094
2190	rs1332894
2191	rs139019609
2192	rs72761767
2193	rs4977885
2194	rs12339610
2195	rs10811892
2196	rs544565
2197	rs4741510
2198	rs7865184
2199	rs2220468
2200	rs10970007
2201	rs1396558
2202	rs7468947
2203	rs1407350
2204	rs59234174
2205	rs2988061
2206	rs3750450
2207	rs10965665
2208	rs2787376
2209	rs34770282
2210	rs62532760
2211	rs10757463
2212	rs517674
2213	rs357564
2214	rs28468603
2215	rs2039204
2216	rs10983486
2217	rs9644936
2218	rs7043998
2219	rs10819974
2220	rs62583551
2221	rs75986654
2222	rs74970466
2223	rs10993245
2224	rs10819272
2225	rs10118105
2226	rs10983193
2227	rs72700025
2228	rs10815861
2229	rs12351052
2230	rs10966046
2231	rs10511704
2232	rs10821415
2233	rs149916490
2234	rs117494884
2235	rs10984573
2236	rs10813533
2237	rs7036535
2238	rs10781342
2239	rs1331999
2240	rs12379841
2241	rs6477309
2242	rs10757366
2243	rs2041543
2244	rs1329605
2245	rs10816784
2246	rs2285938
2247	rs10818407
2248	rs10739569
2249	rs10759882
2250	rs62541086
2251	rs9411446
2252	rs1324626
2253	rs10867548
2254	rs7852096
2255	rs6477140
2256	rs17250623
2257	rs7469285
2258	rs10819243
2259	rs76098418
2260	rs10780261
2261	rs13291602
2262	rs7855503
2263	rs2810490
2264	rs13295049
2265	rs12349467
2266	rs4743729
2267	rs10815961
2268	rs12375473
2269	rs118057662
2270	rs147448772
2271	rs13284474
2272	rs11793547
2273	rs10821375
2274	rs13298735
2275	rs10736856
2276	rs10965856
2277	rs1360224
2278	rs2481061
2279	rs4879832
2280	rs7027899
2281	rs7027123
2282	rs10046843
2283	rs10793903
2284	rs10977124
2285	rs34249205
2286	rs10117409
2287	rs9969765
2288	rs79109558
2289	rs12378022
2290	rs4615623
2291	rs4741426
2292	rs1999395
2293	rs7873029
2294	rs62532857
2295	rs12001662
2296	rs10984798
2297	rs11787746
2298	rs10974256
2299	rs1322131
2300	rs149630275
2301	rs6560155
2302	rs6477558
2303	rs2296956
2304	rs12686734
2305	rs2989754
2306	rs6475368
2307	rs145183241
2308	rs117349657
2309	rs139241468
2310	rs10867245
2311	rs10867226
2312	rs17292106
2313	rs62573993
2314	rs143773936
2315	rs10793886
2316	rs13289150
2317	rs10811874
2318	rs10123201
2319	rs7851327
2320	rs76167048
2321	rs10122669
2322	rs7027019
2323	rs11143270
2324	rs1075414
2325	rs1227468
2326	rs2382458
2327	rs10283803
2328	rs116841729
2329	rs10821299
2330	rs10756631
2331	rs10813085
2332	rs10809177
2333	rs1632822
2334	rs11191193
2335	rs7924036
2336	rs2491365
2337	rs61867294
2338	rs7093470
2339	rs72845696
2340	rs17881016
2341	rs10887465
2342	rs7911488
2343	rs12764593
2344	rs1291865
2345	rs11599424
2346	rs10822745
2347	rs10762069
2348	rs116093870
2349	rs11192147
2350	rs2477674
2351	rs12359372
2352	rs10786823
2353	rs10752262
2354	rs4751360
2355	rs10763979
2356	rs3740484
2357	rs17126938
2358	rs11192507
2359	rs77899607
2360	rs35797585
2361	rs4400723
2362	rs10886010
2363	rs1134777
2364	rs35414759
2365	rs72819955
2366	rs76957677
2367	rs2488697
2368	rs72819942
2369	rs2421694
2370	rs10764493
2371	rs11257765
2372	rs56256156
2373	rs7097348
2374	rs4082337
2375	rs12768641
2376	rs11196397
2377	rs2886405
2378	rs10906209
2379	rs211283
2380	rs2183271
2381	rs74740938
2382	rs947091
2383	rs7073711
2384	rs117736305
2385	rs4262652
2386	rs17743339
2387	rs10994470
2388	rs10884009
2389	rs6480151
2390	rs2629540
2391	rs4483480
2392	rs1389618
2393	rs10762199
2394	rs4545434
2395	rs10821992
2396	rs703482
2397	rs1888765
2398	rs2061485
2399	rs7072915
2400	rs11011859
2401	rs2986017
2402	rs10508274
2403	rs11011932
2404	rs11192616
2405	rs792213
2406	rs11595166
2407	rs61871134
2408	rs7072319
2409	rs7921010
2410	rs116979997
2411	rs10740572
2412	rs4378284
2413	rs1338955
2414	rs138729018
2415	rs67669707
2416	rs10752160
2417	rs7095620
2418	rs11256991
2419	rs1899888
2420	rs75274506
2421	rs2438390
2422	rs4934583
2423	rs11245450
2424	rs117556294
2425	rs56158436
2426	rs34012599
2427	rs10786066
2428	rs10885931
2429	rs10821945
2430	rs4619072
2431	rs34762508
2432	rs2345617
2433	rs4749578
2434	rs2104598
2435	rs1290126
2436	rs7068032
2437	rs2352430
2438	rs11190955
2439	rs7905026
2440	rs2769212
2441	rs6585490
2442	rs4522099
2443	rs11191999
2444	rs10997220
2445	rs12260313
2446	rs3781339
2447	rs10080
2448	rs2001751
2449	rs35345466
2450	rs7078184
2451	rs117769860
2452	rs2447643
2453	rs7089990
2454	rs11001230
2455	rs12254572
2456	rs755043
2457	rs10741228
2458	rs10748559
2459	rs112706692
2460	rs7086516
2461	rs2797131
2462	rs1925623
2463	rs7070247
2464	rs75888251
2465	rs11001967
2466	rs7922859
2467	rs10822116
2468	rs7074897
2469	rs2531687
2470	rs10995839
2471	rs111596223
2472	rs2265364
2473	rs35585468
2474	rs10823262
2475	rs10509353
2476	rs2138042
2477	rs12266933
2478	rs7070545
2479	rs75587544
2480	rs723219
2481	rs80049472
2482	rs7098962
2483	rs73340551
2484	rs75414516
2485	rs946516
2486	rs7922955
2487	rs1291860
2488	rs72777309
2489	rs11191355
2490	rs1547173
2491	rs55802376
2492	rs3012052
2493	rs11252031
2494	rs10787447
2495	rs117430256
2496	rs116193437
2497	rs4934173
2498	rs2456680
2499	rs11190872
2500	rs7095475
2501	rs11199316
2502	rs141468874
2503	rs729702
2504	rs1810649
2505	rs10887592
2506	rs2998055
2507	rs75756477
2508	rs12240387
2509	rs140163394
2510	rs12358273
2511	rs72772094
2512	rs10762188
2513	rs10903706
2514	rs4082330
2515	rs1866710
2516	rs184654
2517	rs17565975
2518	rs1440980
2519	rs12273435
2520	rs56133711
2521	rs12807135
2522	rs10765789
2523	rs4127499
2524	rs76878669
2525	rs801742
2526	rs596160
2527	rs80171383
2528	rs7125588
2529	rs7115551
2530	rs11028323
2531	rs658938
2532	rs322627
2533	rs4297478
2534	rs10835389
2535	rs73516862
2536	rs10896636
2537	rs10895719
2538	rs11218422
2539	rs1402954
2540	rs77128898
2541	rs1375013
2542	rs7126413
2543	rs112209391
2544	rs10791303
2545	rs561655
2546	rs11019128
2547	rs592931
2548	rs10890995
2549	rs7924465
2550	rs117520198
2551	rs78278641
2552	rs895204
2553	rs61902856
2554	rs12793370
2555	rs7109373
2556	rs1448355
2557	rs10830858
2558	rs10894605
2559	rs1939800
2560	rs2030323
2561	rs11030742
2562	rs586875
2563	rs11227217
2564	rs117873455
2565	rs7121640
2566	rs2241908
2567	rs61908920
2568	rs1670459
2569	rs7936656
2570	rs2283250
2571	rs10765775
2572	rs12808630
2573	rs1880692
2574	rs646384
2575	rs78655387
2576	rs73034295
2577	rs7107378
2578	rs11822787
2579	rs477723
2580	rs10897561
2581	rs7928622
2582	rs1532312
2583	rs56852527
2584	rs72883760
2585	rs752806
2586	rs717112
2587	rs17523342
2588	rs17369403
2589	rs11235569
2590	rs11607466
2591	rs1119258
2592	rs543714
2593	rs10891825
2594	rs371425
2595	rs150470230
2596	rs4937856
2597	rs12574281
2598	rs76936697
2599	rs56363150
2600	rs12790034
2601	rs1880088
2602	rs1481294
2603	rs181164682
2604	rs645327
2605	rs7110069
2606	rs1114504
2607	rs341048
2608	rs58385891
2609	rs113938506
2610	rs7945465
2611	rs1397870
2612	rs12224337
2613	rs7116370
2614	rs7101996
2615	rs61879862
2616	rs4456284
2617	rs12272462
2618	rs4945160
2619	rs341031
2620	rs79653698
2621	rs7124286
2622	rs35111506
2623	rs9666212
2624	rs545454
2625	rs2273551
2626	rs11603378
2627	rs655627
2628	rs1809471
2629	rs2303969
2630	rs12790613
2631	rs10894736
2632	rs10765371
2633	rs74969066
2634	rs7114098
2635	rs4882141
2636	rs1001060
2637	rs1650823
2638	rs7125115
2639	rs7123652
2640	rs10743083
2641	rs62622853
2642	rs12801458
2643	rs7111304
2644	rs10894382
2645	rs2905934
2646	rs11020370
2647	rs114677544
2648	rs10837657
2649	rs11024359
2650	rs7350509
2651	rs137919485
2652	rs1871032
2653	rs4559697
2654	rs5011548
2655	rs12362273
2656	rs117407988
2657	rs4472912
2658	rs11604247
2659	rs78833645
2660	rs557675
2661	rs11232546
2662	rs12793532
2663	rs55787231
2664	rs1955190
2665	rs12790564
2666	rs2253090
2667	rs12363110
2668	rs2846281
2669	rs1029278
2670	rs541969
2671	rs4635115
2672	rs648044
2673	rs1320654
2674	rs72981935
2675	rs17577073
2676	rs11820132
2677	rs2514455
2678	rs7933521
2679	rs10891540
2680	rs1939583
2681	rs11564713
2682	rs11213482
2683	rs3824992
2684	rs964039
2685	rs502245
2686	rs1384015
2687	rs7940164
2688	rs73028346
2689	rs10766450
2690	rs1689510
2691	rs7306755
2692	rs717997
2693	rs11614957
2694	rs2293445
2695	rs2160514
2696	rs7304399
2697	rs2279574
2698	rs10734924
2699	rs660549
2700	rs7979979
2701	rs11172371
2702	rs7977614
2703	rs958131
2704	rs1056010
2705	rs78631600
2706	rs66716825
2707	rs933738
2708	rs10862376
2709	rs12828220
2710	rs80257979
2711	rs12816396
2712	rs12581070
2713	rs12814006
2714	rs10772644
2715	rs7313056
2716	rs113473640
2717	rs886942
2718	rs1107871
2719	rs4766975
2720	rs2098432
2721	rs895960
2722	rs12820589
2723	rs1630579
2724	rs73405293
2725	rs7965875
2726	rs10880961
2727	rs7137059
2728	rs55863153
2729	rs73411780
2730	rs115124024
2731	rs7297828
2732	rs7296742
2733	rs719839
2734	rs16919774
2735	rs2047229
2736	rs117588584
2737	rs7137535
2738	rs7131691
2739	rs118067691
2740	rs35565533
2741	rs1861786
2742	rs11116176
2743	rs540730
2744	rs7397905
2745	rs7975065
2746	rs11179786
2747	rs17014412
2748	rs4140762
2749	rs77538769
2750	rs12314891
2751	rs7313065
2752	rs7307965
2753	rs77926719
2754	rs35125
2755	rs574967
2756	rs4964731
2757	rs6539284
2758	rs1516036
2759	rs11111443
2760	rs11834096
2761	rs11571404
2762	rs11047225
2763	rs4883624
2764	rs12821032
2765	rs4319543
2766	rs115019703
2767	rs11181124
2768	rs188029
2769	rs1663564
2770	rs542189
2771	rs73197422
2772	rs1019385
2773	rs61940318
2774	rs1174387
2775	rs1155675
2776	rs11171681
2777	rs143544217
2778	rs12305290
2779	rs10771003
2780	rs11112913
2781	rs12425533
2782	rs11180882
2783	rs4246218
2784	rs76130193
2785	rs10507085
2786	rs10859638
2787	rs10860219
2788	rs7302808
2789	rs10777906
2790	rs10842296
2791	rs35079242
2792	rs10875882
2793	rs7134506
2794	rs1379472
2795	rs112650421
2796	rs10860215
2797	rs12231481
2798	rs2632667
2799	rs34580115
2800	rs7980228
2801	rs7968682
2802	rs2856327
2803	rs10875972
2804	rs10877343
2805	rs424387
2806	rs7959047
2807	rs1057908
2808	rs181433805
2809	rs577710
2810	rs61937385
2811	rs111535462
2812	rs11174439
2813	rs1986164
2814	rs12816214
2815	rs3759344
2816	rs11043299
2817	rs2731034
2818	rs216232
2819	rs7961224
2820	rs56162539
2821	rs2468943
2822	rs12821447
2823	rs11056726
2824	rs1592507
2825	rs2520509
2826	rs7312511
2827	rs9888376
2828	rs11108920
2829	rs1479119
2830	rs9658610
2831	rs2289769
2832	rs73152829
2833	rs144354883
2834	rs7301232
2835	rs10880142
2836	rs12313886
2837	rs11064570
2838	rs73400807
2839	rs73088467
2840	rs7303346
2841	rs35359530
2842	rs10842707
2843	rs1334297
2844	rs3783006
2845	rs9540731
2846	rs912609
2847	rs9599352
2848	rs9538497
2849	rs4772268
2850	rs9560707
2851	rs9317593
2852	rs75624576
2853	rs9527905
2854	rs337939
2855	rs9317202
2856	rs6563363
2857	rs7320982
2858	rs1475550
2859	rs7333511
2860	rs17257579
2861	rs7336670
2862	rs9565961
2863	rs2174752
2864	rs17190418
2865	rs77187837
2866	rs9569211
2867	rs9516771
2868	rs9555651
2869	rs7993752
2870	rs4943074
2871	rs7983020
2872	rs9513416
2873	rs9551887
2874	rs61958175
2875	rs17557610
2876	rs9595590
2877	rs1361580
2878	rs1207953
2879	rs11148415
2880	rs2321157
2881	rs4341632
2882	rs73207502
2883	rs4488350
2884	rs1108130
2885	rs9556587
2886	rs1973419
2887	rs238257
2888	rs1937526
2889	rs17639442
2890	rs9591001
2891	rs1537933
2892	rs142747148
2893	rs4943290
2894	rs77370942
2895	rs78667595
2896	rs35560901
2897	rs111530150
2898	rs9597852
2899	rs9539905
2900	rs1536488
2901	rs1885857
2902	rs1323110
2903	rs4405446
2904	rs9569738
2905	rs9538482
2906	rs9545395
2907	rs17088142
2908	rs1765749
2909	rs150121450
2910	rs7986701
2911	rs9319011
2912	rs4254203
2913	rs9558526
2914	rs186456786
2915	rs7986263
2916	rs9601364
2917	rs9538699
2918	rs117015726
2919	rs8000862
2920	rs9602200
2921	rs2202781
2922	rs11841508
2923	rs139544582
2924	rs61964892
2925	rs77607745
2926	rs9652254
2927	rs7981839
2928	rs2028789
2929	rs7326484
2930	rs348036
2931	rs9318984
2932	rs9599628
2933	rs803786
2934	rs78278808
2935	rs6491346
2936	rs9598123
2937	rs9537509
2938	rs7336436
2939	rs73196184
2940	rs34813542
2941	rs7985198
2942	rs73206183
2943	rs11839514
2944	rs2146820
2945	rs55657858
2946	rs4885748
2947	rs9576167
2948	rs1158089
2949	rs4381456
2950	rs113728980
2951	rs2182918
2952	rs71429411
2953	rs7999579
2954	rs645628
2955	rs146851424
2956	rs143754669
2957	rs9567552
2958	rs7338804
2959	rs7986948
2960	rs1334205
2961	rs7328289
2962	rs9540920
2963	rs9563130
2964	rs75513050
2965	rs59483928
2966	rs9315985
2967	rs2147810
2968	rs77520009
2969	rs12585625
2970	rs12897763
2971	rs7150195
2972	rs72671456
2973	rs8020023
2974	rs17522122
2975	rs11157931
2976	rs58694847
2977	rs72717150
2978	rs10145520
2979	rs2614463
2980	rs72662300
2981	rs72672601
2982	rs17096452
2983	rs7147566
2984	rs73265641
2985	rs860326
2986	rs11159067
2987	rs10151339
2988	rs61991641
2989	rs11623285
2990	rs730384
2991	rs34074136
2992	rs1152595
2993	rs12431576
2994	rs6575340
2995	rs17183201
2996	rs11158200
2997	rs7151326
2998	rs36033348
2999	rs2210054
3000	rs12897542
3001	rs8004353
3002	rs1779549
3003	rs4981711
3004	rs12147215
3005	rs10145770
3006	rs8012614
3007	rs149662
3008	rs74078214
3009	rs11622954
3010	rs12589471
3011	rs41379545
3012	rs75672140
3013	rs8011681
3014	rs2332752
3015	rs12893970
3016	rs7146843
3017	rs7148559
3018	rs35181444
3019	rs79805373
3020	rs1950265
3021	rs17092597
3022	rs4904523
3023	rs1117310
3024	rs188922023
3025	rs2098322
3026	rs8006699
3027	rs8015454
3028	rs1007731
3029	rs56306348
3030	rs8017691
3031	rs17598373
3032	rs7157298
3033	rs72676302
3034	rs181478
3035	rs191695265
3036	rs72671469
3037	rs10131962
3038	rs10139828
3039	rs10139457
3040	rs181483
3041	rs12435895
3042	rs147447653
3043	rs862957
3044	rs11851667
3045	rs35951883
3046	rs17106672
3047	rs67981189
3048	rs3844013
3049	rs138835177
3050	rs2233754
3051	rs887593
3052	rs736281
3053	rs2223928
3054	rs35693868
3055	rs12891815
3056	rs4899200
3057	rs67033024
3058	rs34891372
3059	rs2025258
3060	rs7151406
3061	rs34514546
3062	rs17100414
3063	rs10150280
3064	rs1427323
3065	rs55809234
3066	rs2008486
3067	rs57810758
3068	rs12437429
3069	rs2154209
3070	rs17101344
3071	rs10142459
3072	rs3818083
3073	rs191103
3074	rs4347543
3075	rs8018636
3076	rs2819806
3077	rs1152505
3078	rs987579
3079	rs2210174
3080	rs7147581
3081	rs146958836
3082	rs2268983
3083	rs7148554
3084	rs72685765
3085	rs4899095
3086	rs117526918
3087	rs4904871
3088	rs35759537
3089	rs12431579
3090	rs12896898
3091	rs78405460
3092	rs28622958
3093	rs12891933
3094	rs57412999
3095	rs3748328
3096	rs55709029
3097	rs2350901
3098	rs9635366
3099	rs34488670
3100	rs10468056
3101	rs4076457
3102	rs2431023
3103	rs56059718
3104	rs12438304
3105	rs4551987
3106	rs715694
3107	rs16966271
3108	rs4561398
3109	rs72751302
3110	rs2059475
3111	rs7173089
3112	rs12916023
3113	rs1369633
3114	rs35414043
3115	rs16970633
3116	rs12442630
3117	rs12912465
3118	rs936580
3119	rs11633934
3120	rs8025575
3121	rs56181223
3122	rs12914489
3123	rs1378893
3124	rs1961225
3125	rs61747226
3126	rs9920297
3127	rs34080199
3128	rs74843685
3129	rs11857810
3130	rs35483472
3131	rs6495127
3132	rs72744579
3133	rs975210
3134	rs4778691
3135	rs378342
3136	rs10852028
3137	rs2584240
3138	rs1609309
3139	rs11629584
3140	rs66818657
3141	rs8039549
3142	rs2867932
3143	rs1659298
3144	rs578527
3145	rs7172133
3146	rs891793
3147	rs1869930
3148	rs2448929
3149	rs2935969
3150	rs28834466
3151	rs11853464
3152	rs748404
3153	rs7161997
3154	rs4886623
3155	rs8028148
3156	rs7171941
3157	rs12591073
3158	rs28473320
3159	rs7402939
3160	rs2456523
3161	rs12915175
3162	rs34543037
3163	rs7176675
3164	rs117159862
3165	rs4775702
3166	rs12333
3167	rs55972942
3168	rs12905247
3169	rs1446332
3170	rs67190144
3171	rs2729790
3172	rs138329002
3173	rs28561815
3174	rs35625885
3175	rs4447403
3176	rs28542042
3177	rs9920856
3178	rs2399626
3179	rs111660908
3180	rs12908446
3181	rs11635330
3182	rs3922612
3183	rs112714914
3184	rs2469226
3185	rs118004210
3186	rs4375600
3187	rs9972455
3188	rs7167754
3189	rs55642578
3190	rs4923705
3191	rs75962830
3192	rs77830706
3193	rs17721809
3194	rs17520385
3195	rs78410329
3196	rs72801843
3197	rs4788080
3198	rs8058137
3199	rs17248751
3200	rs7187692
3201	rs8044562
3202	rs75687828
3203	rs2303083
3204	rs9922788
3205	rs74710412
3206	rs6497339
3207	rs7405130
3208	rs1013982
3209	rs4785187
3210	rs35316276
3211	rs2418736
3212	rs12448347
3213	rs8055522
3214	rs2288004
3215	rs57985238
3216	rs12596890
3217	rs12928099
3218	rs9930253
3219	rs4785819
3220	rs3751837
3221	rs34321532
3222	rs1103127
3223	rs4780865
3224	rs16962845
3225	rs2941318
3226	rs9935637
3227	rs217176
3228	rs143812851
3229	rs11643516
3230	rs9922098
3231	rs35482321
3232	rs11861256
3233	rs28597883
3234	rs8047204
3235	rs8055491
3236	rs8061672
3237	rs79994966
3238	rs9937449
3239	rs142641056
3240	rs4782779
3241	rs1811835
3242	rs188192
3243	rs3851013
3244	rs2238483
3245	rs4888444
3246	rs7195329
3247	rs66513368
3248	rs28500769
3249	rs7184911
3250	rs3751667
3251	rs12928216
3252	rs6500680
3253	rs56826720
3254	rs12232376
3255	rs77997837
3256	rs9888861
3257	rs2192639
3258	rs13332638
3259	rs56378598
3260	rs10521132
3261	rs2542673
3262	rs62053970
3263	rs13336754
3264	rs12050945
3265	rs16962221
3266	rs12709063
3267	rs1424203
3268	rs8044082
3269	rs72787078
3270	rs238678
3271	rs2550218
3272	rs12923809
3273	rs745280
3274	rs9932631
3275	rs6499084
3276	rs818380
3277	rs11645537
3278	rs7204214
3279	rs58338291
3280	rs7196426
3281	rs72792003
3282	rs8060784
3283	rs7500906
3284	rs58837030
3285	rs1362439
3286	rs8051854
3287	rs10153150
3288	rs72784561
3289	rs78621285
3290	rs153098
3291	rs12373065
3292	rs8063312
3293	rs1428102
3294	rs4784148
3295	rs35700858
3296	rs6500234
3297	rs2407902
3298	rs12445627
3299	rs17668674
3300	rs12922671
3301	rs12922563
3302	rs78841298
3303	rs7195739
3304	rs35754740
3305	rs118084175
3306	rs2216053
3307	rs116914290
3308	rs9928897
3309	rs1151282
3310	rs729432
3311	rs8043948
3312	rs11641504
3313	rs12447904
3314	rs1501312
3315	rs8048012
3316	rs17144422
3317	rs217181
3318	rs28622594
3319	rs7184863
3320	rs1472009
3321	rs9929596
3322	rs4255791
3323	rs881562
3324	rs2081201
3325	rs7184582
3326	rs74615093
3327	rs208626
3328	rs16967965
3329	rs4788115
3330	rs288604
3331	rs722256
3332	rs4556782
3333	rs2432524
3334	rs35069703
3335	rs1974708
3336	rs11644588
3337	rs2078357
3338	rs117829446
3339	rs8062736
3340	rs34961029
3341	rs34353826
3342	rs4078331
3343	rs2343522
3344	rs2356612
3345	rs1858867
3346	rs117370963
3347	rs11649290
3348	rs9926032
3349	rs60814418
3350	rs2631535
3351	rs12453010
3352	rs12937411
3353	rs9915323
3354	rs8614
3355	rs9891803
3356	rs8072494
3357	rs9303471
3358	rs4793084
3359	rs60053512
3360	rs6504875
3361	rs2447091
3362	rs72838750
3363	rs6503409
3364	rs3103307
3365	rs853199
3366	rs1128687
3367	rs2319989
3368	rs11653258
3369	rs225285
3370	rs1638526
3371	rs11652522
3372	rs72833096
3373	rs34984805
3374	rs4925093
3375	rs12602072
3376	rs4790841
3377	rs516051
3378	rs6502670
3379	rs2364972
3380	rs3948593
3381	rs72836354
3382	rs8073654
3383	rs9899056
3384	rs870681
3385	rs7212846
3386	rs8079766
3387	rs4793090
3388	rs62079997
3389	rs4793109
3390	rs4969315
3391	rs12602408
3392	rs59259701
3393	rs9914251
3394	rs74828610
3395	rs142331290
3396	rs17760841
3397	rs11657342
3398	rs4597364
3399	rs11657063
3400	rs55749333
3401	rs12449488
3402	rs56322375
3403	rs71366589
3404	rs56075787
3405	rs79602383
3406	rs707247
3407	rs62070652
3408	rs2044169
3409	rs11871722
3410	rs1054378
3411	rs62070561
3412	rs117755721
3413	rs62069505
3414	rs77366811
3415	rs8067165
3416	rs11657896
3417	rs78102134
3418	rs2958942
3419	rs35577661
3420	rs4794105
3421	rs62086577
3422	rs6504417
3423	rs8067005
3424	rs2319504
3425	rs28461595
3426	rs62078384
3427	rs4795938
3428	rs566707
3429	rs66743759
3430	rs143252786
3431	rs2428373
3432	rs11870612
3433	rs17666879
3434	rs8068875
3435	rs79814671
3436	rs77265491
3437	rs1137045
3438	rs12709690
3439	rs11664320
3440	rs9956721
3441	rs12962980
3442	rs660010
3443	rs7236339
3444	rs11081529
3445	rs4553692
3446	rs4798783
3447	rs72886472
3448	rs11876620
3449	rs12957463
3450	rs7240432
3451	rs4800615
3452	rs9965170
3453	rs1943107
3454	rs17597349
3455	rs58137875
3456	rs12604573
3457	rs17468213
3458	rs1493921
3459	rs11877152
3460	rs611517
3461	rs1031831
3462	rs62082230
3463	rs12957987
3464	rs77882218
3465	rs80041551
3466	rs36011282
3467	rs12104029
3468	rs1078364
3469	rs1470223
3470	rs12964590
3471	rs2591114
3472	rs56355837
3473	rs62081488
3474	rs34362479
3475	rs62092937
3476	rs3936100
3477	rs9807112
3478	rs1944386
3479	rs72898028
3480	rs675806
3481	rs2270952
3482	rs627685
3483	rs72944032
3484	rs72887889
3485	rs7237773
3486	rs2848780
3487	rs7232954
3488	rs8094360
3489	rs273028
3490	rs62090515
3491	rs74441911
3492	rs72890073
3493	rs6508332
3494	rs7240100
3495	rs11082220
3496	rs322547
3497	rs9949224
3498	rs2589019
3499	rs12052006
3500	rs57214198
3501	rs623200
3502	rs72893129
3503	rs1969444
3504	rs4890901
3505	rs148544378
3506	rs12960373
3507	rs1787073
3508	rs3888345
3509	rs60225156
3510	rs478007
3511	rs76449306
3512	rs140167677
3513	rs684192
3514	rs1817452
3515	rs1053951
3516	rs34418947
3517	rs2852334
3518	rs307120
3519	rs3809912
3520	rs2195041
3521	rs4940134
3522	rs12454524
3523	rs474000
3524	rs11082115
3525	rs80020939
3526	rs1943117
3527	rs12150824
3528	rs4940668
3529	rs80090296
3530	rs3910785
3531	rs356903
3532	rs79692137
3533	rs71365671
3534	rs7505415
3535	rs73456245
3536	rs72973714
3537	rs17638442
3538	rs9951150
3539	rs7235898
3540	rs28694048
3541	rs11874177
3542	rs75890844
3543	rs28391219
3544	rs17260422
3545	rs148434125
3546	rs62083308
3547	rs303752
3548	rs1156541
3549	rs62095778
3550	rs2552505
3551	rs529020
3552	rs56408129
3553	rs17640869
3554	rs12457278
3555	rs57718472
3556	rs523386
3557	rs9946776
3558	rs559073
3559	rs9963991
3560	rs12456386
3561	rs4805761
3562	rs117520996
3563	rs7254263
3564	rs192436652
3565	rs12974657
3566	rs113254113
3567	rs12981405
3568	rs4805753
3569	rs10853981
3570	rs10419571
3571	rs35209304
3572	rs11672103
3573	rs74439972
3574	rs899223
3575	rs117849041
3576	rs10401329
3577	rs2241722
3578	rs12972944
3579	rs10402747
3580	rs11667653
3581	rs35359254
3582	rs111227517
3583	rs79391487
3584	rs8105087
3585	rs62114178
3586	rs307913
3587	rs10854143
3588	rs405509
3589	rs7248145
3590	rs8110747
3591	rs76589360
3592	rs12461559
3593	rs12980955
3594	rs12983038
3595	rs757436
3596	rs12976992
3597	rs2240662
3598	rs17516383
3599	rs10164318
3600	rs2074882
3601	rs35226705
3602	rs111420967
3603	rs12151015
3604	rs62121816
3605	rs12609965
3606	rs7247619
3607	rs35564420
3608	rs55797612
3609	rs60041956
3610	rs10415488
3611	rs350911
3612	rs73059315
3613	rs142636592
3614	rs56101188
3615	rs41119
3616	rs58622306
3617	rs72620512
3618	rs6028084
3619	rs6020560
3620	rs4911257
3621	rs7263949
3622	rs6030819
3623	rs6141759
3624	rs6093705
3625	rs16983844
3626	rs283272
3627	rs4141463
3628	rs708912
3629	rs6035413
3630	rs6063897
3631	rs11698330
3632	rs6088618
3633	rs2145265
3634	rs6027503
3635	rs1182532
3636	rs6028103
3637	rs860973
3638	rs909892
3639	rs55640000
3640	rs4809393
3641	rs112579095
3642	rs6044142
3643	rs36120534
3644	rs6013574
3645	rs2750097
3646	rs2224427
3647	rs6035877
3648	rs6122735
3649	rs6091534
3650	rs56374036
3651	rs2424637
3652	rs3092073
3653	rs77901523
3654	rs74491040
3655	rs2423855
3656	rs6027896
3657	rs2068078
3658	rs730275
3659	rs6061441
3660	rs351880
3661	rs6070254
3662	rs490535
3663	rs3810538
3664	rs61746505
3665	rs2567609
3666	rs6131010
3667	rs61350676
3668	rs9875
3669	rs6024420
3670	rs6010675
3671	rs6043521
3672	rs118146277
3673	rs6061461
3674	rs1006749
3675	rs59832377
3676	rs79925479
3677	rs45570933
3678	rs79532062
3679	rs4812681
3680	rs7270807
3681	rs1406947
3682	rs2903624
3683	rs6044055
3684	rs2208030
3685	rs73106136
3686	rs8122401
3687	rs13037516
3688	rs117714272
3689	rs2738782
3690	rs4812818
3691	rs306757
3692	rs6133787
3693	rs8120559
3694	rs6103038
3695	rs6080772
3696	rs1116100
3697	rs2795022
3698	rs4818226
3699	rs28807201
3700	rs9977825
3701	rs12627339
3702	rs7280000
3703	rs2824999
3704	rs2298679
3705	rs114440021
3706	rs232464
3707	rs1740190
3708	rs1389997
3709	rs13048654
3710	rs2297293
3711	rs9976560
3712	rs2824194
3713	rs1544
3714	rs77423896
3715	rs75877036
3716	rs73224350
3717	rs9984313
3718	rs228080
3719	rs62227705
3720	rs55745100
3721	rs34632631
3722	rs2223728
3723	rs232423
3724	rs60841615
3725	rs9981747
3726	rs117196567
3727	rs74323354
3728	rs1969600
3729	rs12152036
3730	rs34980782
3731	rs13047733
3732	rs738988
3733	rs737945
3734	rs16993330
3735	rs165633
3736	rs12170452
3737	rs1024374
3738	rs971136
3739	rs11703948
3740	rs137121
3741	rs5759002
3742	rs130649
3743	rs2338719
3744	rs28741121
3745	rs134545
3746	rs41311445
3747	rs2413005
3748	rs2065057
3749	rs68174505
3750	rs174768
3751	rs5765717
3752	rs801652
3753	rs133082
3754	rs41282553
3755	rs419438
3756	rs654880
3757	rs78866914
3758	rs2301586
3759	rs9607087
3760	rs5771204
3761	rs142237780
3762	rs3788337
3763	rs77488630
3764	rs2743451
3765	rs73154546
3766	rs5768157
3767	rs4821904
3768	rs4989480
3769	rs2535692
3770	rs988875
3771	rs737787
3772	rs4822173
3773	rs28589407
3774	rs2142840
3775	rs135896
3776	rs12158831
3777	rs6008628
3778	rs28695882
3779	rs5997412
3780	rs117568184
3781	rs111625890

### Sheet: ukb
	SNP
1	rs10157166
2	rs1023038
3	rs10465817
4	rs1058790
5	rs10732635
6	rs10737305
7	rs10745307
8	rs10753906
9	rs10788951
10	rs10800641
11	rs10858051
12	rs10863816
13	rs10874759
14	rs10889961
15	rs10900534
16	rs10910949
17	rs10911678
18	rs10913420
19	rs10914136
20	rs10916679
21	rs10920254
22	rs10920336
23	rs10921229
24	rs10922326
25	rs10927053
26	rs11122148
27	rs11163064
28	rs11184849
29	rs11184996
30	rs111989996
31	rs11208757
32	rs11209351
33	rs11209771
34	rs11209894
35	rs11264531
36	rs112780312
37	rs114590673
38	rs114623137
39	rs114704918
40	rs11576565
41	rs11576614
42	rs11578181
43	rs115802109
44	rs11581447
45	rs115819330
46	rs11583404
47	rs11589723
48	rs11590325
49	rs115923460
50	rs116068530
51	rs116173579
52	rs116750901
53	rs1168114
54	rs1171150
55	rs1193240
56	rs12028229
57	rs12028526
58	rs12034740
59	rs12038928
60	rs12045428
61	rs12047108
62	rs12064553
63	rs12065238
64	rs12069733
65	rs12071309
66	rs12071311
67	rs12071705
68	rs12078410
69	rs12085418
70	rs12089815
71	rs12117137
72	rs12120654
73	rs12124493
74	rs12126231
75	rs12127928
76	rs12128772
77	rs12131823
78	rs12133735
79	rs12134665
80	rs12134760
81	rs12142143
82	rs12142570
83	rs12144850
84	rs12562745
85	rs12569163
86	rs12722889
87	rs12743874
88	rs12746551
89	rs12747808
90	rs1278537
91	rs1289861
92	rs1290505
93	rs1329125
94	rs13376365
95	rs1337731
96	rs1338721
97	rs1341784
98	rs137858393
99	rs1380669
100	rs138850618
101	rs1392816
102	rs1414392
103	rs1418004
104	rs14184
105	rs143095689
106	rs1470516
107	rs1527683
108	rs1536155
109	rs1539414
110	rs16844417
111	rs16854920
112	rs17184588
113	rs1725373
114	rs17378539
115	rs1738050
116	rs17426562
117	rs174434
118	rs17486657
119	rs1759684
120	rs1815612
121	rs1843815
122	rs1857508
123	rs1858552
124	rs1884368
125	rs190737
126	rs1934619
127	rs1998846
128	rs2017850
129	rs2050256
130	rs2050846
131	rs2063037
132	rs2063569
133	rs2097532
134	rs211694
135	rs2124033
136	rs213014
137	rs2212940
138	rs2275154
139	rs2289240
140	rs2297674
141	rs234644
142	rs2364543
143	rs23766
144	rs2473351
145	rs2490392
146	rs2498018
147	rs2618039
148	rs2742690
149	rs2764684
150	rs280898
151	rs2815312
152	rs2841425
153	rs28415206
154	rs28438078
155	rs28568334
156	rs28714464
157	rs2901785
158	rs2935212
159	rs2999158
160	rs3108680
161	rs3117045
162	rs3121984
163	rs3131726
164	rs321250
165	rs34305371
166	rs34805686
167	rs35039660
168	rs35041900
169	rs35280154
170	rs35375125
171	rs35533335
172	rs35742190
173	rs35912643
174	rs35938849
175	rs3738030
176	rs3747631
177	rs374827
178	rs3817923
179	rs3911295
180	rs4142949
181	rs4272628
182	rs4351620
183	rs4378243
184	rs4390219
185	rs4391653
186	rs4650228
187	rs4652548
188	rs4654441
189	rs4656013
190	rs4845604
191	rs4846724
192	rs485035
193	rs489408
194	rs4951645
195	rs4971091
196	rs503558
197	rs514092
198	rs515513
199	rs517052
200	rs533123
201	rs537342
202	rs546481
203	rs557810
204	rs55969652
205	rs55972083
206	rs56409354
207	rs565522
208	rs565960
209	rs58130172
210	rs587021
211	rs58859557
212	rs590013
213	rs59123361
214	rs591540
215	rs60433601
216	rs61768375
217	rs61768457
218	rs61817931
219	rs61822065
220	rs621996
221	rs628720
222	rs633051
223	rs6425308
224	rs6425839
225	rs6428152
226	rs6428586
227	rs6587843
228	rs663234
229	rs6659216
230	rs6661183
231	rs6669004
232	rs6680315
233	rs6681024
234	rs6684189
235	rs6689263
236	rs6689362
237	rs6692379
238	rs6693597
239	rs6697033
240	rs6698015
241	rs6700683
242	rs6704241
243	rs674962
244	rs67857806
245	rs71658797
246	rs72635790
247	rs72657787
248	rs72667460
249	rs72670235
250	rs72683987
251	rs72695265
252	rs72713578
253	rs72719197
254	rs72720394
255	rs72725852
256	rs73002120
257	rs7412683
258	rs74128334
259	rs74677340
260	rs7515450
261	rs7517857
262	rs7520927
263	rs7522356
264	rs7523793
265	rs7531138
266	rs75352055
267	rs7537039
268	rs7543410
269	rs7543481
270	rs7544544
271	rs75445469
272	rs7546304
273	rs7549469
274	rs7556065
275	rs7556635
276	rs75854315
277	rs76596316
278	rs76799289
279	rs77232327
280	rs77584294
281	rs78019964
282	rs78094866
283	rs78116078
284	rs78365243
285	rs785113
286	rs785278
287	rs78538536
288	rs785490
289	rs79157526
290	rs79587027
291	rs80159981
292	rs80216782
293	rs80315050
294	rs80352808
295	rs863006
296	rs917294
297	rs9426674
298	rs9427388
299	rs9429225
300	rs9663072
301	rs9729347
302	rs9787076
303	rs9804142
304	rs1004787
305	rs10167909
306	rs10173182
307	rs10177230
308	rs10180485
309	rs10180845
310	rs10182982
311	rs10183564
312	rs10184275
313	rs10186870
314	rs10189857
315	rs10190799
316	rs10192119
317	rs10193498
318	rs10193515
319	rs10200498
320	rs10202640
321	rs10204051
322	rs10204322
323	rs10205363
324	rs10206079
325	rs10206657
326	rs10208819
327	rs10445864
328	rs10496091
329	rs10496632
330	rs10754918
331	rs1079815
332	rs10928190
333	rs10929474
334	rs1094181
335	rs11125653
336	rs111258777
337	rs111341725
338	rs111444533
339	rs111646742
340	rs111915841
341	rs111999549
342	rs112611766
343	rs113179456
344	rs113487918
345	rs113746525
346	rs113831544
347	rs114340522
348	rs114364946
349	rs114800204
350	rs115164411
351	rs115282909
352	rs115318849
353	rs115330285
354	rs115438240
355	rs115865249
356	rs115940732
357	rs116199888
358	rs116295561
359	rs116506968
360	rs116547571
361	rs11677652
362	rs11679792
363	rs11681040
364	rs11681287
365	rs11681881
366	rs11686212
367	rs11688767
368	rs11690035
369	rs11690172
370	rs11690494
371	rs11690621
372	rs11692364
373	rs11884242
374	rs11884297
375	rs11886336
376	rs11891018
377	rs11895312
378	rs11897647
379	rs11898641
380	rs11898813
381	rs11899423
382	rs1190413
383	rs1217437
384	rs1226950
385	rs12464505
386	rs12466690
387	rs12468040
388	rs12469557
389	rs12470285
390	rs12473320
391	rs12473986
392	rs12613500
393	rs12614827
394	rs12615721
395	rs12617656
396	rs1263671
397	rs12692542
398	rs12692596
399	rs12692779
400	rs12694681
401	rs12713018
402	rs12987269
403	rs12992717
404	rs12996631
405	rs13001925
406	rs13008966
407	rs13009915
408	rs13010288
409	rs13015323
410	rs13017699
411	rs13019103
412	rs13021827
413	rs13025467
414	rs13026625
415	rs13026866
416	rs13030015
417	rs13030077
418	rs13030436
419	rs13382311
420	rs13389012
421	rs13392115
422	rs13395080
423	rs13403620
424	rs13413752
425	rs13422459
426	rs13429686
427	rs1344594
428	rs1372086
429	rs138723848
430	rs139472275
431	rs139872934
432	rs141627035
433	rs141874683
434	rs141896644
435	rs1427298
436	rs1429370
437	rs1430047
438	rs1430143
439	rs1447200
440	rs1455350
441	rs145979116
442	rs146295823
443	rs1464297
444	rs147873370
445	rs1480582
446	rs1483148
447	rs150016765
448	rs1506536
449	rs151272167
450	rs1517480
451	rs1519799
452	rs1521754
453	rs1522927
454	rs1527878
455	rs1562706
456	rs1585272
457	rs163523
458	rs1647267
459	rs16823799
460	rs16844724
461	rs16855816
462	rs16864081
463	rs17038608
464	rs17049712
465	rs17184889
466	rs17212552
467	rs17222172
468	rs17266097
469	rs17288217
470	rs17365719
471	rs17400325
472	rs17480064
473	rs17505611
474	rs17666845
475	rs17675734
476	rs17742342
477	rs17812637
478	rs1800936
479	rs1817747
480	rs1820986
481	rs1850634
482	rs1851013
483	rs1861109
484	rs1861499
485	rs1921608
486	rs192230289
487	rs1971218
488	rs2098526
489	rs2118204
490	rs2160317
491	rs2176263
492	rs2177083
493	rs2190368
494	rs2192692
495	rs2192694
496	rs2194492
497	rs2195086
498	rs2204506
499	rs2216009
500	rs2222760
501	rs2250660
502	rs2264021
503	rs2271593
504	rs2303907
505	rs2309723
506	rs232042
507	rs2342525
508	rs2354979
509	rs2371001
510	rs2381575
511	rs2459338
512	rs2553041
513	rs2570492
514	rs2582974
515	rs259812
516	rs263771
517	rs2665668
518	rs2675049
519	rs2676507
520	rs268134
521	rs2706762
522	rs28396876
523	rs28607949
524	rs28687
525	rs2884364
526	rs2901066
527	rs2911653
528	rs2916490
529	rs2919151
530	rs2931203
531	rs2969584
532	rs2970991
533	rs298288
534	rs305191
535	rs3098650
536	rs3099082
537	rs3112178
538	rs314910
539	rs34034658
540	rs34045986
541	rs34189321
542	rs34197935
543	rs34397560
544	rs34417622
545	rs34591327
546	rs34855181
547	rs34885384
548	rs34943464
549	rs34967558
550	rs35087630
551	rs35088367
552	rs35111947
553	rs35481245
554	rs355579
555	rs359233
556	rs36116433
557	rs3731769
558	rs3731930
559	rs374722
560	rs3768923
561	rs3768992
562	rs3770772
563	rs3811038
564	rs3811640
565	rs3900166
566	rs3910664
567	rs41322948
568	rs4147707
569	rs4233974
570	rs4306690
571	rs4358081
572	rs4470366
573	rs4544378
574	rs4583487
575	rs4616497
576	rs4662382
577	rs4662573
578	rs4662909
579	rs4663416
580	rs4663617
581	rs4664980
582	rs4667489
583	rs4667878
584	rs4668897
585	rs4671934
586	rs4675248
587	rs4848732
588	rs4850810
589	rs4850954
590	rs4851263
591	rs4851317
592	rs4972778
593	rs5024499
594	rs55719303
595	rs55817320
596	rs55897719
597	rs55901919
598	rs56317140
599	rs573834
600	rs57463591
601	rs57761252
602	rs58100125
603	rs58101352
604	rs58996896
605	rs60068013
606	rs60291849
607	rs61265411
608	rs62137021
609	rs62140599
610	rs62142894
611	rs62156740
612	rs62166785
613	rs62171204
614	rs62172117
615	rs62179650
616	rs62180064
617	rs62180506
618	rs62181533
619	rs62183418
620	rs62194510
621	rs62199988
622	rs6432626
623	rs6542543
624	rs6544449
625	rs6545559
626	rs6547148
627	rs6547396
628	rs66770912
629	rs669952
630	rs67040074
631	rs6704768
632	rs6706197
633	rs6710557
634	rs6711399
635	rs6713695
636	rs6715321
637	rs6717169
638	rs6717332
639	rs6717900
640	rs6721505
641	rs6723810
642	rs6728111
643	rs6730216
644	rs6731373
645	rs67374027
646	rs6737433
647	rs6738860
648	rs6740731
649	rs6741676
650	rs6743032
651	rs6747129
652	rs6748621
653	rs6755567
654	rs6756935
655	rs6757087
656	rs6758002
657	rs6758504
658	rs6758898
659	rs67654519
660	rs67829508
661	rs68140214
662	rs689545
663	rs707064
664	rs707084
665	rs71411521
666	rs71421657
667	rs71541912
668	rs719645
669	rs725822
670	rs72770059
671	rs72779695
672	rs72813988
673	rs72816393
674	rs72819174
675	rs72843198
676	rs72879788
677	rs72883341
678	rs72890842
679	rs72891853
680	rs728943
681	rs72899101
682	rs72906124
683	rs72911669
684	rs72915557
685	rs72938351
686	rs72976737
687	rs72993796
688	rs73006987
689	rs73009622
690	rs73055568
691	rs73969295
692	rs73989464
693	rs7422004
694	rs74694981
695	rs75242975
696	rs75313851
697	rs7557745
698	rs7559005
699	rs7560633
700	rs75613846
701	rs7563343
702	rs7564938
703	rs7565063
704	rs7566356
705	rs7569706
706	rs7570799
707	rs7571708
708	rs75740317
709	rs7578247
710	rs7578633
711	rs7580777
712	rs75810494
713	rs75834196
714	rs7584255
715	rs7585653
716	rs7587055
717	rs7589741
718	rs75903460
719	rs75931210
720	rs7593817
721	rs7597126
722	rs7598129
723	rs7598185
724	rs7598465
725	rs7600039
726	rs76010712
727	rs7601784
728	rs7601892
729	rs7602601
730	rs7603132
731	rs76076331
732	rs76085107
733	rs76157199
734	rs76370448
735	rs76493593
736	rs76506182
737	rs77311515
738	rs77397926
739	rs774515
740	rs77593562
741	rs77702819
742	rs778342
743	rs786244
744	rs78842400
745	rs78873173
746	rs79067665
747	rs79073127
748	rs79299044
749	rs79303419
750	rs79747966
751	rs79766583
752	rs79766835
753	rs79827548
754	rs799809
755	rs79997166
756	rs80111165
757	rs80165520
758	rs820008
759	rs838041
760	rs9287526
761	rs9309192
762	rs940052
763	rs9653289
764	rs9749921
765	rs9753040
766	rs9789595
767	rs9789718
768	rs997467
769	rs1039617
770	rs10510940
771	rs10865834
772	rs1109156
773	rs11128633
774	rs11130296
775	rs111656157
776	rs112129485
777	rs112512729
778	rs113389222
779	rs113919848
780	rs114179811
781	rs114188957
782	rs114371293
783	rs1144127
784	rs114602645
785	rs114850916
786	rs114871711
787	rs115669815
788	rs1165921
789	rs116656374
790	rs116670538
791	rs11706224
792	rs11708735
793	rs11709621
794	rs11714574
795	rs11715034
796	rs11717211
797	rs11915916
798	rs11919143
799	rs11921658
800	rs11925699
801	rs11926588
802	rs12054166
803	rs12107377
804	rs12487097
805	rs12491849
806	rs12494424
807	rs12496649
808	rs12632133
809	rs12634802
810	rs12637456
811	rs12638960
812	rs13060816
813	rs13061596
814	rs13063991
815	rs13065045
816	rs13073489
817	rs13076876
818	rs13077567
819	rs13078603
820	rs13079474
821	rs13085461
822	rs1320163
823	rs1351665
824	rs1353286
825	rs137926116
826	rs1382693
827	rs138465058
828	rs139856048
829	rs1404549
830	rs143756010
831	rs1452082
832	rs1462852
833	rs1464018
834	rs1470801
835	rs148512052
836	rs1485272
837	rs1492014
838	rs1492027
839	rs1561743
840	rs1564760
841	rs1610243
842	rs1610268
843	rs164938
844	rs16837395
845	rs17007397
846	rs17021464
847	rs17234990
848	rs17241659
849	rs17307574
850	rs17835368
851	rs182308457
852	rs1865880
853	rs1867011
854	rs1868502
855	rs1881975
856	rs1949197
857	rs2035936
858	rs2071387
859	rs2088913
860	rs2172122
861	rs2269506
862	rs2278758
863	rs2336723
864	rs2446077
865	rs2555506
866	rs2624841
867	rs2633723
868	rs2639655
869	rs2668196
870	rs2669890
871	rs267152
872	rs2718772
873	rs2736752
874	rs276105
875	rs2854394
876	rs28603130
877	rs34124911
878	rs34408666
879	rs34533962
880	rs34620457
881	rs34659950
882	rs34743418
883	rs34822565
884	rs35124980
885	rs35452994
886	rs35482904
887	rs35761247
888	rs35792166
889	rs3731507
890	rs382196
891	rs3895736
892	rs3913581
893	rs3913942
894	rs4261877
895	rs4331712
896	rs4358291
897	rs4367098
898	rs444944
899	rs4450738
900	rs4493405
901	rs4586770
902	rs4634051
903	rs4677087
904	rs4678463
905	rs4679353
906	rs4680176
907	rs4685405
908	rs4685448
909	rs4688370
910	rs483368
911	rs483673
912	rs4855037
913	rs4856570
914	rs4858191
915	rs4858241
916	rs4859144
917	rs4894651
918	rs4894674
919	rs4974300
920	rs5021426
921	rs5396
922	rs55975662
923	rs56238233
924	rs57319644
925	rs586829
926	rs60307735
927	rs60743220
928	rs609777
929	rs61578424
930	rs62232802
931	rs62234664
932	rs62236046
933	rs62238582
934	rs62241756
935	rs62244884
936	rs62246014
937	rs62247449
938	rs62251261
939	rs62251572
940	rs62256287
941	rs62257211
942	rs62260764
943	rs62262312
944	rs62267594
945	rs62270934
946	rs6439359
947	rs6440854
948	rs6445633
949	rs6549016
950	rs6549670
951	rs66523149
952	rs66667727
953	rs6766759
954	rs6767119
955	rs67691350
956	rs6772753
957	rs6772801
958	rs6773982
959	rs6779981
960	rs6782698
961	rs6783675
962	rs6784009
963	rs6786125
964	rs6788064
965	rs67888396
966	rs6794114
967	rs6795586
968	rs6801153
969	rs6802558
970	rs6808671
971	rs6809208
972	rs705240
973	rs712012
974	rs72625841
975	rs73027374
976	rs73039077
977	rs73040337
978	rs73040431
979	rs73050239
980	rs73055556
981	rs73101171
982	rs73117392
983	rs73141547
984	rs73153727
985	rs73210523
986	rs73224985
987	rs73874322
988	rs7430651
989	rs7431531
990	rs74453875
991	rs74677779
992	rs748832
993	rs75564433
994	rs75782645
995	rs75795256
996	rs7612549
997	rs7614270
998	rs7624892
999	rs7626224
1000	rs7628120
1001	rs7628995
1002	rs7632819
1003	rs7634036
1004	rs7635063
1005	rs7640269
1006	rs76412890
1007	rs7641534
1008	rs7645013
1009	rs7650118
1010	rs7650602
1011	rs7652260
1012	rs7653274
1013	rs76618617
1014	rs76829263
1015	rs77554090
1016	rs77566578
1017	rs77580539
1018	rs77928496
1019	rs78731367
1020	rs79257925
1021	rs79581555
1022	rs80026423
1023	rs80171880
1024	rs826217
1025	rs826374
1026	rs830622
1027	rs853286
1028	rs872602
1029	rs902712
1030	rs905993
1031	rs9310565
1032	rs9310653
1033	rs9681368
1034	rs9682904
1035	rs9808993
1036	rs9809578
1037	rs9813034
1038	rs9817011
1039	rs981949
1040	rs9823931
1041	rs9827101
1042	rs9828648
1043	rs9837520
1044	rs9844381
1045	rs9849462
1046	rs9849808
1047	rs9857331
1048	rs9859719
1049	rs9861585
1050	rs9869597
1051	rs9871964
1052	rs9875943
1053	rs9880138
1054	rs9985296
1055	rs10002235
1056	rs10006551
1057	rs10014934
1058	rs10016110
1059	rs10018425
1060	rs10026104
1061	rs10030552
1062	rs10032922
1063	rs10033587
1064	rs10155336
1065	rs1027407
1066	rs10488931
1067	rs10805248
1068	rs11100308
1069	rs11131601
1070	rs1128956
1071	rs113731629
1072	rs114192810
1073	rs11562848
1074	rs11724690
1075	rs11731597
1076	rs11733439
1077	rs11734446
1078	rs11737459
1079	rs11932176
1080	rs11934532
1081	rs11937610
1082	rs11941559
1083	rs11942352
1084	rs12506222
1085	rs12506701
1086	rs12507497
1087	rs12646225
1088	rs12649053
1089	rs13102416
1090	rs13102450
1091	rs13104877
1092	rs13106702
1093	rs13112269
1094	rs13120568
1095	rs13121486
1096	rs13122283
1097	rs13122350
1098	rs13125074
1099	rs13130765
1100	rs13131350
1101	rs13133213
1102	rs13135092
1103	rs13138842
1104	rs13140041
1105	rs13140513
1106	rs13140733
1107	rs13147370
1108	rs13434878
1109	rs1387148
1110	rs1388039
1111	rs1390072
1112	rs143141266
1113	rs1435495
1114	rs144131356
1115	rs1452366
1116	rs1463555
1117	rs149285517
1118	rs1493159
1119	rs149389569
1120	rs149550386
1121	rs1505676
1122	rs1514572
1123	rs1581168
1124	rs1585524
1125	rs1648404
1126	rs16878083
1127	rs16898036
1128	rs170035
1129	rs17034606
1130	rs17062133
1131	rs17062621
1132	rs17249745
1133	rs17361576
1134	rs17631311
1135	rs1835388
1136	rs1841023
1137	rs1865178
1138	rs1879753
1139	rs1904823
1140	rs191569854
1141	rs1948897
1142	rs1972863
1143	rs2055940
1144	rs2173108
1145	rs2194890
1146	rs2239736
1147	rs2278474
1148	rs231178
1149	rs231334
1150	rs2313547
1151	rs2610990
1152	rs2631249
1153	rs2637609
1154	rs2702565
1155	rs2726471
1156	rs2726818
1157	rs28448822
1158	rs28459462
1159	rs28469453
1160	rs28494514
1161	rs28520307
1162	rs28608599
1163	rs28627593
1164	rs2960296
1165	rs3095075
1166	rs3106836
1167	rs34151737
1168	rs34454379
1169	rs34959108
1170	rs34959417
1171	rs35065151
1172	rs35319653
1173	rs35581250
1174	rs35761435
1175	rs36035373
1176	rs36048136
1177	rs362307
1178	rs3796432
1179	rs402490
1180	rs41482647
1181	rs4371620
1182	rs4409028
1183	rs4414947
1184	rs4449378
1185	rs4467547
1186	rs4484264
1187	rs4519786
1188	rs4621481
1189	rs4691601
1190	rs4697062
1191	rs4859423
1192	rs4860418
1193	rs4864881
1194	rs4865501
1195	rs4975219
1196	rs56103251
1197	rs56188374
1198	rs56884508
1199	rs57440904
1200	rs57957741
1201	rs61194013
1202	rs62286094
1203	rs62300090
1204	rs62301644
1205	rs62305818
1206	rs62327424
1207	rs62410180
1208	rs6448740
1209	rs6533225
1210	rs6534293
1211	rs6534338
1212	rs6534591
1213	rs6534704
1214	rs6535025
1215	rs66968950
1216	rs66972935
1217	rs6813653
1218	rs6815512
1219	rs6824923
1220	rs6839051
1221	rs6852084
1222	rs6852196
1223	rs716357
1224	rs724072
1225	rs72697581
1226	rs73195104
1227	rs73208982
1228	rs73222573
1229	rs7437726
1230	rs7439403
1231	rs74455003
1232	rs75107766
1233	rs75144206
1234	rs75681403
1235	rs76522376
1236	rs7654288
1237	rs7655515
1238	rs7655988
1239	rs7657329
1240	rs7658615
1241	rs7660231
1242	rs7663065
1243	rs7665498
1244	rs7668960
1245	rs7669193
1246	rs7670522
1247	rs7676220
1248	rs7677621
1249	rs7679853
1250	rs7680258
1251	rs7681103
1252	rs7682230
1253	rs7687750
1254	rs7698820
1255	rs78280128
1256	rs78462816
1257	rs79397771
1258	rs9291436
1259	rs9291467
1260	rs9291546
1261	rs933830
1262	rs960740
1263	rs961450
1264	rs9764
1265	rs983473
1266	rs9884603
1267	rs997076
1268	rs9992967
1269	rs9993049
1270	rs9993133
1271	rs9997032
1272	rs9998726
1273	rs10040219
1274	rs10042222
1275	rs10044403
1276	rs10050950
1277	rs10053681
1278	rs10054614
1279	rs10054805
1280	rs10055846
1281	rs10063055
1282	rs10064877
1283	rs10074178
1284	rs10076155
1285	rs10214086
1286	rs10514891
1287	rs10942058
1288	rs1121840
1289	rs113758614
1290	rs114468556
1291	rs114597052
1292	rs116061257
1293	rs116590014
1294	rs11741009
1295	rs11741850
1296	rs11746390
1297	rs11748120
1298	rs11748392
1299	rs11953059
1300	rs12188092
1301	rs12514257
1302	rs12515501
1303	rs12516485
1304	rs12516990
1305	rs12517393
1306	rs12518098
1307	rs12518468
1308	rs12655342
1309	rs12658400
1310	rs1289267
1311	rs13155210
1312	rs13155750
1313	rs13158057
1314	rs13159124
1315	rs13161488
1316	rs13163062
1317	rs13164530
1318	rs13169187
1319	rs13174179
1320	rs13175194
1321	rs13361997
1322	rs140980867
1323	rs145836687
1324	rs1461224
1325	rs1490834
1326	rs155943
1327	rs1566779
1328	rs1582890
1329	rs158839
1330	rs160706
1331	rs164700
1332	rs16883014
1333	rs16890200
1334	rs16893451
1335	rs16903327
1336	rs16903468
1337	rs1691017
1338	rs17150492
1339	rs171697
1340	rs17207277
1341	rs17236381
1342	rs17311988
1343	rs17330744
1344	rs17463127
1345	rs17486525
1346	rs17503473
1347	rs17515793
1348	rs17518213
1349	rs17563464
1350	rs17669337
1351	rs1862611
1352	rs1865407
1353	rs1903358
1354	rs1904132
1355	rs1910005
1356	rs2003850
1357	rs2011074
1358	rs2084007
1359	rs2167763
1360	rs2216598
1361	rs226200
1362	rs2291228
1363	rs2301015
1364	rs2431472
1365	rs2434672
1366	rs2441019
1367	rs251828
1368	rs251848
1369	rs252947
1370	rs252991
1371	rs2546944
1372	rs2561477
1373	rs2607347
1374	rs2607505
1375	rs2630767
1376	rs265981
1377	rs26956
1378	rs27222
1379	rs287275
1380	rs28737363
1381	rs293009
1382	rs2934510
1383	rs2937834
1384	rs2939261
1385	rs294599
1386	rs295544
1387	rs2964252
1388	rs3097862
1389	rs3111049
1390	rs31947
1391	rs329120
1392	rs32938
1393	rs33002
1394	rs34010978
1395	rs34316
1396	rs34410
1397	rs34604401
1398	rs34627316
1399	rs35032493
1400	rs35170529
1401	rs35215630
1402	rs35657180
1403	rs35711462
1404	rs35727422
1405	rs35733856
1406	rs35783321
1407	rs35842568
1408	rs358644
1409	rs367084
1410	rs3935792
1411	rs3943933
1412	rs406413
1413	rs42210
1414	rs4279337
1415	rs4373298
1416	rs4549506
1417	rs4552666
1418	rs468222
1419	rs4705650
1420	rs481998
1421	rs4867608
1422	rs4869579
1423	rs4957837
1424	rs4997055
1425	rs503525
1426	rs55876360
1427	rs56026882
1428	rs56194430
1429	rs567775
1430	rs57123286
1431	rs57408535
1432	rs57500891
1433	rs58544493
1434	rs59615734
1435	rs60613433
1436	rs60637254
1437	rs61160187
1438	rs61274751
1439	rs61546403
1440	rs62356962
1441	rs62367470
1442	rs62369456
1443	rs62379379
1444	rs62381625
1445	rs62392801
1446	rs6414946
1447	rs6450460
1448	rs6450476
1449	rs6451704
1450	rs6452080
1451	rs6580068
1452	rs6595530
1453	rs6596534
1454	rs66521413
1455	rs67047765
1456	rs67224963
1457	rs67338857
1458	rs6860867
1459	rs6863786
1460	rs6864049
1461	rs6866245
1462	rs6867285
1463	rs6867541
1464	rs6868691
1465	rs6872619
1466	rs6877245
1467	rs6880251
1468	rs6883584
1469	rs6898748
1470	rs71639287
1471	rs72748123
1472	rs72771232
1473	rs72771835
1474	rs72771860
1475	rs72778512
1476	rs72784111
1477	rs72798055
1478	rs72802661
1479	rs72824321
1480	rs72835052
1481	rs72842507
1482	rs7448571
1483	rs74944275
1484	rs75577466
1485	rs75641874
1486	rs76370969
1487	rs76583783
1488	rs7703179
1489	rs7704018
1490	rs7707006
1491	rs7709041
1492	rs7714719
1493	rs7715167
1494	rs7716190
1495	rs7716876
1496	rs7721182
1497	rs7723508
1498	rs7729431
1499	rs77301614
1500	rs7736817
1501	rs77694416
1502	rs78352674
1503	rs79431768
1504	rs79486828
1505	rs795540
1506	rs79798166
1507	rs801563
1508	rs831229
1509	rs840850
1510	rs891935
1511	rs903981
1512	rs9326769
1513	rs938454
1514	rs966221
1515	rs1003242
1516	rs10456918
1517	rs10499014
1518	rs10499146
1519	rs1063478
1520	rs10943588
1521	rs10946469
1522	rs10948447
1523	rs110662
1524	rs1108512
1525	rs11154134
1526	rs11155288
1527	rs11156027
1528	rs112255786
1529	rs1126472
1530	rs113014817
1531	rs113715924
1532	rs113801542
1533	rs113805226
1534	rs114055010
1535	rs115792144
1536	rs117005905
1537	rs11752015
1538	rs11752345
1539	rs11752914
1540	rs11755241
1541	rs11755280
1542	rs11756638
1543	rs11757278
1544	rs117980795
1545	rs1201814
1546	rs12055782
1547	rs1206133
1548	rs12111032
1549	rs12174903
1550	rs12200809
1551	rs12201073
1552	rs12201105
1553	rs12202891
1554	rs12206040
1555	rs12208753
1556	rs12209720
1557	rs12213071
1558	rs12523817
1559	rs12524795
1560	rs1267488
1561	rs13212041
1562	rs13213319
1563	rs13214394
1564	rs1338263
1565	rs1340661
1566	rs139331180
1567	rs1407536
1568	rs1408284
1569	rs149904061
1570	rs1511473
1571	rs1536043
1572	rs1611637
1573	rs1632994
1574	rs1709065
1575	rs17205908
1576	rs1764020
1577	rs17760286
1578	rs17812330
1579	rs179942
1580	rs185248842
1581	rs1883322
1582	rs1889438
1583	rs1935309
1584	rs197480
1585	rs199011
1586	rs204993
1587	rs20547
1588	rs2076312
1589	rs210152
1590	rs210608
1591	rs2179403
1592	rs2233962
1593	rs2244066
1594	rs2295230
1595	rs2301465
1596	rs2434396
1597	rs2451381
1598	rs2499738
1599	rs2504846
1600	rs2515919
1601	rs2517602
1602	rs2653344
1603	rs28360512
1604	rs28381527
1605	rs28385630
1606	rs2842621
1607	rs2857211
1608	rs28767928
1609	rs300145
1610	rs3008032
1611	rs3013170
1612	rs3020326
1613	rs3020410
1614	rs3123344
1615	rs3130182
1616	rs34719425
1617	rs34725898
1618	rs351720
1619	rs35553446
1620	rs35769536
1621	rs36142021
1622	rs365114
1623	rs3763317
1624	rs3800311
1625	rs3817741
1626	rs3869097
1627	rs4074661
1628	rs408889
1629	rs4142529
1630	rs422247
1631	rs4479899
1632	rs4538748
1633	rs4706938
1634	rs4709383
1635	rs4709995
1636	rs4714990
1637	rs4715244
1638	rs473900
1639	rs474210
1640	rs4869852
1641	rs4945872
1642	rs4980376
1643	rs502506
1644	rs526156
1645	rs55883436
1646	rs560701
1647	rs56081191
1648	rs56215322
1649	rs57349798
1650	rs59903549
1651	rs60096640
1652	rs62426270
1653	rs62434865
1654	rs637096
1655	rs6455854
1656	rs6457796
1657	rs6569077
1658	rs6570660
1659	rs6901175
1660	rs6906818
1661	rs6907381
1662	rs6909292
1663	rs6910380
1664	rs6910662
1665	rs6911986
1666	rs6916517
1667	rs6916716
1668	rs6925960
1669	rs6926377
1670	rs6929638
1671	rs6930903
1672	rs6937736
1673	rs707917
1674	rs72829857
1675	rs72834698
1676	rs72850884
1677	rs72856150
1678	rs72885416
1679	rs72951837
1680	rs72990858
1681	rs73390208
1682	rs73401231
1683	rs73407126
1684	rs73552348
1685	rs7356921
1686	rs73625120
1687	rs7382146
1688	rs7449561
1689	rs7452072
1690	rs75915571
1691	rs76631016
1692	rs76727996
1693	rs77248137
1694	rs77351259
1695	rs77371395
1696	rs77462006
1697	rs7749979
1698	rs7750668
1699	rs7754547
1700	rs7754982
1701	rs7762296
1702	rs7774177
1703	rs7775100
1704	rs77980141
1705	rs79556505
1706	rs79575945
1707	rs79667528
1708	rs802735
1709	rs827951
1710	rs847752
1711	rs852000
1712	rs853345
1713	rs9264644
1714	rs9266319
1715	rs9267576
1716	rs9267650
1717	rs9267673
1718	rs9267812
1719	rs9268544
1720	rs9276822
1721	rs9277988
1722	rs9294420
1723	rs9297016
1724	rs9320991
1725	rs9321394
1726	rs9342683
1727	rs9349529
1728	rs9356034
1729	rs9359939
1730	rs9362387
1731	rs9362865
1732	rs9367942
1733	rs9372526
1734	rs9372734
1735	rs9373363
1736	rs9374194
1737	rs9375477
1738	rs9375711
1739	rs9380237
1740	rs9381086
1741	rs9383200
1742	rs9384761
1743	rs9388304
1744	rs9388490
1745	rs9393415
1746	rs9400864
1747	rs9446446
1748	rs9454264
1749	rs9459465
1750	rs9461242
1751	rs9465509
1752	rs9467804
1753	rs9468199
1754	rs9471333
1755	rs9477291
1756	rs9481398
1757	rs9490810
1758	rs9491350
1759	rs9492436
1760	rs9496630
1761	rs975303
1762	rs9942452
1763	rs9968
1764	rs1008516
1765	rs1008540
1766	rs10215438
1767	rs10229695
1768	rs10230652
1769	rs10240905
1770	rs10241183
1771	rs10256396
1772	rs10259526
1773	rs10262862
1774	rs10276706
1775	rs10278242
1776	rs10278520
1777	rs10279132
1778	rs1043595
1779	rs10440955
1780	rs10441105
1781	rs111362982
1782	rs111493473
1783	rs1125854
1784	rs113003165
1785	rs113071160
1786	rs11505217
1787	rs1154780
1788	rs1167796
1789	rs116925675
1790	rs116973
1791	rs117070316
1792	rs117503301
1793	rs117624174
1794	rs11766968
1795	rs11767283
1796	rs11768912
1797	rs11772108
1798	rs11772232
1799	rs118134876
1800	rs11972612
1801	rs11982791
1802	rs12113634
1803	rs12154239
1804	rs12155345
1805	rs12532008
1806	rs12534982
1807	rs12538157
1808	rs12538332
1809	rs12699131
1810	rs12702698
1811	rs12706031
1812	rs1297621
1813	rs13238939
1814	rs13244634
1815	rs13246220
1816	rs13247102
1817	rs13247375
1818	rs1361975
1819	rs1365355
1820	rs139244147
1821	rs139453187
1822	rs149352678
1823	rs150953251
1824	rs1524442
1825	rs1637492
1826	rs1706916
1827	rs17138794
1828	rs17404787
1829	rs17649841
1830	rs17664431
1831	rs17706089
1832	rs183782410
1833	rs1860735
1834	rs189887274
1835	rs1916976
1836	rs2018586
1837	rs2021871
1838	rs2031047
1839	rs2100249
1840	rs2141277
1841	rs2158507
1842	rs2192025
1843	rs2214631
1844	rs2237316
1845	rs2237429
1846	rs2237432
1847	rs2240471
1848	rs2283070
1849	rs2303929
1850	rs2362462
1851	rs2396625
1852	rs2402019
1853	rs2529177
1854	rs2529221
1855	rs2538046
1856	rs258696
1857	rs2643765
1858	rs2692473
1859	rs2723461
1860	rs28588750
1861	rs28610468
1862	rs28807191
1863	rs2960270
1864	rs3111336
1865	rs34559418
1866	rs35136321
1867	rs35271256
1868	rs35445341
1869	rs35878043
1870	rs3731321
1871	rs3757479
1872	rs37903
1873	rs381356
1874	rs386207
1875	rs4073785
1876	rs41741
1877	rs421154
1878	rs4272263
1879	rs4283969
1880	rs4440553
1881	rs4460271
1882	rs4588749
1883	rs4724085
1884	rs4725065
1885	rs4726070
1886	rs4728096
1887	rs4728354
1888	rs4730020
1889	rs4731366
1890	rs4731413
1891	rs527908
1892	rs538249
1893	rs55633081
1894	rs56016333
1895	rs56173013
1896	rs56354797
1897	rs57524335
1898	rs62433165
1899	rs62439683
1900	rs62442476
1901	rs62442809
1902	rs62453453
1903	rs62479497
1904	rs62482199
1905	rs6460090
1906	rs6465603
1907	rs6466499
1908	rs6466819
1909	rs66488846
1910	rs6946355
1911	rs6946362
1912	rs6950250
1913	rs6953350
1914	rs6956241
1915	rs6956283
1916	rs6958592
1917	rs6960056
1918	rs6963810
1919	rs6973183
1920	rs6978112
1921	rs6978797
1922	rs71529384
1923	rs73047060
1924	rs73087577
1925	rs73154924
1926	rs73220261
1927	rs73389891
1928	rs73695675
1929	rs73714120
1930	rs737902
1931	rs740886
1932	rs75208931
1933	rs76007632
1934	rs76335349
1935	rs76395018
1936	rs76455914
1937	rs7777286
1938	rs7777843
1939	rs7778411
1940	rs7780267
1941	rs7785982
1942	rs7788620
1943	rs7796089
1944	rs7801226
1945	rs7803932
1946	rs7806216
1947	rs7810903
1948	rs79409011
1949	rs79503311
1950	rs799443
1951	rs806180
1952	rs844675
1953	rs852388
1954	rs886765
1955	rs9639976
1956	rs9640815
1957	rs976518
1958	rs9767816
1959	rs987000
1960	rs989996
1961	rs10086297
1962	rs10095575
1963	rs10098073
1964	rs10099657
1965	rs10111852
1966	rs1044230
1967	rs10481106
1968	rs10954780
1969	rs112419726
1970	rs11249937
1971	rs112579674
1972	rs113329815
1973	rs117401507
1974	rs117416770
1975	rs11773992
1976	rs11774212
1977	rs11775016
1978	rs11775108
1979	rs11777093
1980	rs11780633
1981	rs11783263
1982	rs11786807
1983	rs11990191
1984	rs11994287
1985	rs11996703
1986	rs12155540
1987	rs12156187
1988	rs12234936
1989	rs12548560
1990	rs12549644
1991	rs12676597
1992	rs12676895
1993	rs12678691
1994	rs12679743
1995	rs12682276
1996	rs13252156
1997	rs13254311
1998	rs13255037
1999	rs13275806
2000	rs13277578
2001	rs13278836
2002	rs13281878
2003	rs1357913
2004	rs144336753
2005	rs1447065
2006	rs1483814
2007	rs1485299
2008	rs1553666
2009	rs1564860
2010	rs1585229
2011	rs16917562
2012	rs17055673
2013	rs17224289
2014	rs17276956
2015	rs17561583
2016	rs17663167
2017	rs17680712
2018	rs17721326
2019	rs1786313
2020	rs1866823
2021	rs1871745
2022	rs1980099
2023	rs1992442
2024	rs2001628
2025	rs2006853
2026	rs2035891
2027	rs2054805
2028	rs2242265
2029	rs2304282
2030	rs2336866
2031	rs2395973
2032	rs2430813
2033	rs2466211
2034	rs2467974
2035	rs2517063
2036	rs2565059
2037	rs2585183
2038	rs2596125
2039	rs2610044
2040	rs2634436
2041	rs2729987
2042	rs28451864
2043	rs28594971
2044	rs28711500
2045	rs28850959
2046	rs2935788
2047	rs2951812
2048	rs2958370
2049	rs2974337
2050	rs2977467
2051	rs2980813
2052	rs3110127
2053	rs3115891
2054	rs3134101
2055	rs3134530
2056	rs336433
2057	rs35372440
2058	rs35567946
2059	rs35683183
2060	rs35932033
2061	rs36123499
2062	rs36187472
2063	rs3863241
2064	rs3889488
2065	rs4130074
2066	rs4266641
2067	rs4376462
2068	rs438788
2069	rs443440
2070	rs4554425
2071	rs4734229
2072	rs4737137
2073	rs4739090
2074	rs4739235
2075	rs4739408
2076	rs4872389
2077	rs4872449
2078	rs4876775
2079	rs4909854
2080	rs4961398
2081	rs55783571
2082	rs55851717
2083	rs56348843
2084	rs58836328
2085	rs59093198
2086	rs62486443
2087	rs62488688
2088	rs62506068
2089	rs62515110
2090	rs62525923
2091	rs6472213
2092	rs6472530
2093	rs6557911
2094	rs66527557
2095	rs66671632
2096	rs6986186
2097	rs6992349
2098	rs6994168
2099	rs7002561
2100	rs7002655
2101	rs7009856
2102	rs7014300
2103	rs7015683
2104	rs7015738
2105	rs705985
2106	rs71504489
2107	rs72665099
2108	rs72673939
2109	rs72674843
2110	rs72681238
2111	rs73219806
2112	rs73711273
2113	rs746839
2114	rs74833567
2115	rs75364438
2116	rs75443990
2117	rs76835317
2118	rs77580062
2119	rs77702622
2120	rs7812747
2121	rs7814757
2122	rs7815299
2123	rs7825105
2124	rs7827631
2125	rs7839607
2126	rs7839989
2127	rs7842016
2128	rs7845971
2129	rs78689892
2130	rs79454302
2131	rs79754409
2132	rs79844375
2133	rs837080
2134	rs921231
2135	rs921957
2136	rs9802100
2137	rs991001
2138	rs10046843
2139	rs10117409
2140	rs10118105
2141	rs10122669
2142	rs10123201
2143	rs10124571
2144	rs10283803
2145	rs10511704
2146	rs10733389
2147	rs10736856
2148	rs10739569
2149	rs1075414
2150	rs10756631
2151	rs10757366
2152	rs10757463
2153	rs10759882
2154	rs10780261
2155	rs10781342
2156	rs10793886
2157	rs10793903
2158	rs10809177
2159	rs10809464
2160	rs10810620
2161	rs10811874
2162	rs10811892
2163	rs10813085
2164	rs10813533
2165	rs10815861
2166	rs10815961
2167	rs10816784
2168	rs10818407
2169	rs10819243
2170	rs10819272
2171	rs10819974
2172	rs10821299
2173	rs10821375
2174	rs10821415
2175	rs10867226
2176	rs10867245
2177	rs10867548
2178	rs10965856
2179	rs10966046
2180	rs10970007
2181	rs10974256
2182	rs10977124
2183	rs10983193
2184	rs10983486
2185	rs10984444
2186	rs10984573
2187	rs10984798
2188	rs10992836
2189	rs10993245
2190	rs11138947
2191	rs11143270
2192	rs111821073
2193	rs11243852
2194	rs116841729
2195	rs117349657
2196	rs117494884
2197	rs11787746
2198	rs11789013
2199	rs11793547
2200	rs118057662
2201	rs12001662
2202	rs1227468
2203	rs12339610
2204	rs12345352
2205	rs12349094
2206	rs12349467
2207	rs12351052
2208	rs12375473
2209	rs12378022
2210	rs12379841
2211	rs12686734
2212	rs1322131
2213	rs1324626
2214	rs13284474
2215	rs13289150
2216	rs13291602
2217	rs1329605
2218	rs13296345
2219	rs13298735
2220	rs1330936
2221	rs1331999
2222	rs1332894
2223	rs1360224
2224	rs138914098
2225	rs138933558
2226	rs139019609
2227	rs139241468
2228	rs1396558
2229	rs1407350
2230	rs143773936
2231	rs147448772
2232	rs149630275
2233	rs149916490
2234	rs1632822
2235	rs17250623
2236	rs17292106
2237	rs1999395
2238	rs2026037
2239	rs2039204
2240	rs2041543
2241	rs2220468
2242	rs2285938
2243	rs2296956
2244	rs2382458
2245	rs2481061
2246	rs2593017
2247	rs2787376
2248	rs2810490
2249	rs28468603
2250	rs28661002
2251	rs2988061
2252	rs2989754
2253	rs34770282
2254	rs35583726
2255	rs357564
2256	rs3750450
2257	rs41278381
2258	rs4557790
2259	rs4615623
2260	rs4741426
2261	rs4741510
2262	rs4741600
2263	rs4743729
2264	rs4879832
2265	rs4977885
2266	rs517674
2267	rs544565
2268	rs59234174
2269	rs62532760
2270	rs62532857
2271	rs62541086
2272	rs62543169
2273	rs62573993
2274	rs62583551
2275	rs631287
2276	rs6475368
2277	rs6477140
2278	rs6477309
2279	rs6477558
2280	rs6560155
2281	rs7026972
2282	rs7027019
2283	rs7027123
2284	rs7027899
2285	rs7032484
2286	rs7035315
2287	rs7036535
2288	rs7039819
2289	rs7040930
2290	rs7040995
2291	rs7043998
2292	rs7045411
2293	rs72700025
2294	rs72761767
2295	rs73457936
2296	rs74532781
2297	rs7468947
2298	rs7469285
2299	rs74970466
2300	rs75986654
2301	rs76098418
2302	rs76167048
2303	rs7847405
2304	rs7851327
2305	rs7852096
2306	rs7855503
2307	rs7865184
2308	rs7873029
2309	rs7875078
2310	rs79109558
2311	rs876475
2312	rs9409514
2313	rs9410471
2314	rs9411336
2315	rs9411446
2316	rs9644936
2317	rs9886703
2318	rs9969765
2319	rs10080
2320	rs10508274
2321	rs10740572
2322	rs10741228
2323	rs10748559
2324	rs10752160
2325	rs10752262
2326	rs10762069
2327	rs10762188
2328	rs10762199
2329	rs10763979
2330	rs10764493
2331	rs10786066
2332	rs10786823
2333	rs10787447
2334	rs10821945
2335	rs10821992
2336	rs10822116
2337	rs10822745
2338	rs10823262
2339	rs10884009
2340	rs10885931
2341	rs10886010
2342	rs10887465
2343	rs10887592
2344	rs10903706
2345	rs10906209
2346	rs10994470
2347	rs10995839
2348	rs10997220
2349	rs11001230
2350	rs11001967
2351	rs11011859
2352	rs11011932
2353	rs111596223
2354	rs11190872
2355	rs11190955
2356	rs11191193
2357	rs11191355
2358	rs11191999
2359	rs11192147
2360	rs11192507
2361	rs11192616
2362	rs11196397
2363	rs11199316
2364	rs11245450
2365	rs11252031
2366	rs11256991
2367	rs11257765
2368	rs1134777
2369	rs11595166
2370	rs11599424
2371	rs116093870
2372	rs116979997
2373	rs117556294
2374	rs117736305
2375	rs117769860
2376	rs118127236
2377	rs12240387
2378	rs12254572
2379	rs12260313
2380	rs12266933
2381	rs12358273
2382	rs12359372
2383	rs12764593
2384	rs12768641
2385	rs1290126
2386	rs1291860
2387	rs1291865
2388	rs1338955
2389	rs138729018
2390	rs1389618
2391	rs140163394
2392	rs141468874
2393	rs1547173
2394	rs17126938
2395	rs17743339
2396	rs17881016
2397	rs1810649
2398	rs1888765
2399	rs1899888
2400	rs1925623
2401	rs2001751
2402	rs2061485
2403	rs2104598
2404	rs211283
2405	rs2138042
2406	rs2183271
2407	rs2265364
2408	rs2345617
2409	rs2352430
2410	rs2421694
2411	rs2438390
2412	rs2447643
2413	rs2456680
2414	rs2477674
2415	rs2488697
2416	rs2491365
2417	rs2531687
2418	rs2629540
2419	rs2769212
2420	rs2797131
2421	rs2886405
2422	rs2986017
2423	rs2998055
2424	rs3012052
2425	rs34012599
2426	rs34762508
2427	rs35345466
2428	rs35414759
2429	rs35585468
2430	rs35797585
2431	rs3740484
2432	rs3781339
2433	rs4082330
2434	rs4082337
2435	rs4262652
2436	rs4378284
2437	rs4400723
2438	rs4483480
2439	rs4522099
2440	rs4545434
2441	rs4619072
2442	rs4749578
2443	rs4751360
2444	rs4934173
2445	rs4934583
2446	rs55802376
2447	rs56158436
2448	rs56256156
2449	rs61867294
2450	rs61871134
2451	rs6480151
2452	rs6585490
2453	rs67669707
2454	rs703482
2455	rs7068032
2456	rs7070247
2457	rs7070545
2458	rs7072319
2459	rs7072915
2460	rs7073711
2461	rs7074897
2462	rs7078184
2463	rs7086516
2464	rs7089990
2465	rs7093470
2466	rs7095475
2467	rs7095620
2468	rs7097348
2469	rs7098962
2470	rs723219
2471	rs72772094
2472	rs72777309
2473	rs72819942
2474	rs72819955
2475	rs72845696
2476	rs729702
2477	rs73340551
2478	rs74740938
2479	rs75274506
2480	rs75414516
2481	rs755043
2482	rs75587544
2483	rs75756477
2484	rs77899607
2485	rs7905026
2486	rs7911488
2487	rs7921010
2488	rs792213
2489	rs7922859
2490	rs7922955
2491	rs7924036
2492	rs79838927
2493	rs80049472
2494	rs946516
2495	rs947091
2496	rs1001060
2497	rs1029278
2498	rs10743083
2499	rs10765371
2500	rs10765775
2501	rs10765789
2502	rs10766450
2503	rs10791303
2504	rs10830858
2505	rs10835389
2506	rs10837657
2507	rs10890995
2508	rs10891540
2509	rs10891825
2510	rs10894382
2511	rs10894605
2512	rs10894736
2513	rs10895719
2514	rs10896636
2515	rs10897561
2516	rs11019128
2517	rs11020370
2518	rs11024359
2519	rs11028323
2520	rs11030742
2521	rs1114504
2522	rs1119258
2523	rs11213482
2524	rs11218422
2525	rs112209391
2526	rs11227217
2527	rs11232546
2528	rs11235569
2529	rs113938506
2530	rs114677544
2531	rs11564713
2532	rs11603378
2533	rs11604247
2534	rs11607466
2535	rs117407988
2536	rs117520198
2537	rs117873455
2538	rs11820132
2539	rs11822787
2540	rs12224337
2541	rs12272462
2542	rs12273435
2543	rs12362273
2544	rs12363110
2545	rs12574281
2546	rs12790034
2547	rs12790564
2548	rs12790613
2549	rs12793370
2550	rs12793532
2551	rs12801458
2552	rs12807135
2553	rs12808630
2554	rs1320654
2555	rs1375013
2556	rs137919485
2557	rs1384015
2558	rs1397870
2559	rs1402954
2560	rs1440980
2561	rs1448355
2562	rs1481294
2563	rs150470230
2564	rs1532312
2565	rs1650823
2566	rs1670459
2567	rs17369403
2568	rs17523342
2569	rs17565975
2570	rs17577073
2571	rs1809471
2572	rs181164682
2573	rs184654
2574	rs1866710
2575	rs1871032
2576	rs1880088
2577	rs1880692
2578	rs1939583
2579	rs1939800
2580	rs1955190
2581	rs2030323
2582	rs2066490
2583	rs2241908
2584	rs2253090
2585	rs2273551
2586	rs2283250
2587	rs2303969
2588	rs2514455
2589	rs2846281
2590	rs2905934
2591	rs322627
2592	rs341031
2593	rs341048
2594	rs35111506
2595	rs371425
2596	rs3824992
2597	rs4127499
2598	rs4297478
2599	rs4456284
2600	rs4472912
2601	rs4559697
2602	rs4635115
2603	rs477723
2604	rs4882141
2605	rs4937856
2606	rs4945160
2607	rs5011548
2608	rs502245
2609	rs541969
2610	rs543714
2611	rs545454
2612	rs557675
2613	rs55787231
2614	rs56133711
2615	rs561655
2616	rs56363150
2617	rs56852527
2618	rs58385891
2619	rs586875
2620	rs592931
2621	rs596160
2622	rs61879862
2623	rs61902856
2624	rs61908920
2625	rs62622853
2626	rs645327
2627	rs646384
2628	rs648044
2629	rs655627
2630	rs658938
2631	rs7101996
2632	rs7107378
2633	rs7109373
2634	rs7110069
2635	rs7111304
2636	rs7114098
2637	rs7115551
2638	rs7116370
2639	rs7121640
2640	rs7123652
2641	rs7124286
2642	rs7125115
2643	rs7125588
2644	rs7126413
2645	rs717112
2646	rs72883760
2647	rs72981935
2648	rs73028346
2649	rs73034295
2650	rs7350509
2651	rs73516862
2652	rs74969066
2653	rs752806
2654	rs76878669
2655	rs76936697
2656	rs77128898
2657	rs78278641
2658	rs78655387
2659	rs78833645
2660	rs7924465
2661	rs7928622
2662	rs7933521
2663	rs7936656
2664	rs7940164
2665	rs7945465
2666	rs79653698
2667	rs80171383
2668	rs801742
2669	rs895204
2670	rs964039
2671	rs9666212
2672	rs1019385
2673	rs10507085
2674	rs1056010
2675	rs1057908
2676	rs10734924
2677	rs10771003
2678	rs10772644
2679	rs10777906
2680	rs10842296
2681	rs10842707
2682	rs10859638
2683	rs10860215
2684	rs10860219
2685	rs10862376
2686	rs10875882
2687	rs10875972
2688	rs10877343
2689	rs10880142
2690	rs10880961
2691	rs11047225
2692	rs11056726
2693	rs11064570
2694	rs1107871
2695	rs11108920
2696	rs11111443
2697	rs11112913
2698	rs11116176
2699	rs111535462
2700	rs11171681
2701	rs11172371
2702	rs11174439
2703	rs11179786
2704	rs11180882
2705	rs11181124
2706	rs112365238
2707	rs112650421
2708	rs113473640
2709	rs115124024
2710	rs1155675
2711	rs11571404
2712	rs11614957
2713	rs116844765
2714	rs1174387
2715	rs117588584
2716	rs118067691
2717	rs11834096
2718	rs12231481
2719	rs12305290
2720	rs12313886
2721	rs12314891
2722	rs12425533
2723	rs12581070
2724	rs12814006
2725	rs12816214
2726	rs12816396
2727	rs12820589
2728	rs12821032
2729	rs12821447
2730	rs12828220
2731	rs1379472
2732	rs1479119
2733	rs1516036
2734	rs1592507
2735	rs1630579
2736	rs1663564
2737	rs1689510
2738	rs16919774
2739	rs17014412
2740	rs181433805
2741	rs1861786
2742	rs188029
2743	rs2047229
2744	rs2098432
2745	rs2160514
2746	rs216232
2747	rs2279574
2748	rs2289769
2749	rs2293445
2750	rs2468943
2751	rs2520509
2752	rs2632667
2753	rs2731034
2754	rs2856327
2755	rs34580115
2756	rs35079242
2757	rs35125
2758	rs35359530
2759	rs35565533
2760	rs3759344
2761	rs4140762
2762	rs424387
2763	rs4246218
2764	rs4319543
2765	rs4766975
2766	rs4883624
2767	rs4964731
2768	rs540730
2769	rs542189
2770	rs55863153
2771	rs56162539
2772	rs574967
2773	rs577710
2774	rs61937385
2775	rs61940318
2776	rs6539284
2777	rs660549
2778	rs66716825
2779	rs7131691
2780	rs7134506
2781	rs7137059
2782	rs7137535
2783	rs717997
2784	rs719839
2785	rs7296742
2786	rs7297828
2787	rs7301232
2788	rs7302808
2789	rs7303346
2790	rs7304399
2791	rs7306755
2792	rs7307965
2793	rs73088467
2794	rs7312511
2795	rs7313056
2796	rs7313065
2797	rs73152829
2798	rs73197422
2799	rs73400807
2800	rs73405293
2801	rs73411780
2802	rs7397905
2803	rs76130193
2804	rs77926719
2805	rs78117611
2806	rs78631600
2807	rs7959047
2808	rs7961224
2809	rs7965875
2810	rs7968682
2811	rs7975065
2812	rs7977614
2813	rs7979979
2814	rs7980228
2815	rs80257979
2816	rs886942
2817	rs895960
2818	rs933738
2819	rs958131
2820	rs9658610
2821	rs9888376
2822	rs1108130
2823	rs11148415
2824	rs111530150
2825	rs111662845
2826	rs113728980
2827	rs1158089
2828	rs117015726
2829	rs11839514
2830	rs11841508
2831	rs1207953
2832	rs12585625
2833	rs1323110
2834	rs1334205
2835	rs1334297
2836	rs1361580
2837	rs139544582
2838	rs142747148
2839	rs146851424
2840	rs1475550
2841	rs150121450
2842	rs1536488
2843	rs1537933
2844	rs17088142
2845	rs17190418
2846	rs17257579
2847	rs17557610
2848	rs17639442
2849	rs1765749
2850	rs1885857
2851	rs1937526
2852	rs1973419
2853	rs2028789
2854	rs2146820
2855	rs2147810
2856	rs2174752
2857	rs2182918
2858	rs2202781
2859	rs2321157
2860	rs238257
2861	rs337939
2862	rs348036
2863	rs34813542
2864	rs35560901
2865	rs3783006
2866	rs4254203
2867	rs4341632
2868	rs4381456
2869	rs4405446
2870	rs4488350
2871	rs4772268
2872	rs4885748
2873	rs4943074
2874	rs4943290
2875	rs55657858
2876	rs59483928
2877	rs61958175
2878	rs61964892
2879	rs645628
2880	rs6491346
2881	rs6563363
2882	rs71429411
2883	rs73196184
2884	rs73206183
2885	rs73207502
2886	rs7320982
2887	rs7326484
2888	rs7328289
2889	rs7333511
2890	rs7336436
2891	rs7336670
2892	rs7338804
2893	rs75513050
2894	rs75624576
2895	rs77187837
2896	rs77370942
2897	rs77520009
2898	rs77607745
2899	rs78278808
2900	rs78667595
2901	rs7981839
2902	rs7983020
2903	rs7985198
2904	rs7986263
2905	rs7986701
2906	rs7986948
2907	rs7993752
2908	rs7999579
2909	rs8000862
2910	rs803786
2911	rs912609
2912	rs9315985
2913	rs9317202
2914	rs9317593
2915	rs9318984
2916	rs9319011
2917	rs9513416
2918	rs9516771
2919	rs9527905
2920	rs9537509
2921	rs9538482
2922	rs9538497
2923	rs9538699
2924	rs9539905
2925	rs9540731
2926	rs9540920
2927	rs9545395
2928	rs9551887
2929	rs9555651
2930	rs9556587
2931	rs9558526
2932	rs9560707
2933	rs9563130
2934	rs9565961
2935	rs9567552
2936	rs9569211
2937	rs9569738
2938	rs9576167
2939	rs9591001
2940	rs9595590
2941	rs9597852
2942	rs9598123
2943	rs9599352
2944	rs9599628
2945	rs9601364
2946	rs9602200
2947	rs9652254
2948	rs1007731
2949	rs10131962
2950	rs10139457
2951	rs10139828
2952	rs10142459
2953	rs10145520
2954	rs10145770
2955	rs10150280
2956	rs10151339
2957	rs11157931
2958	rs11158200
2959	rs11159067
2960	rs1117310
2961	rs1152505
2962	rs1152595
2963	rs11622954
2964	rs11623285
2965	rs117526918
2966	rs11851667
2967	rs12147215
2968	rs12431576
2969	rs12431579
2970	rs12435895
2971	rs12437429
2972	rs12589471
2973	rs12891815
2974	rs12891933
2975	rs12893970
2976	rs12896898
2977	rs12897542
2978	rs12897763
2979	rs138835177
2980	rs1427323
2981	rs146958836
2982	rs147447653
2983	rs149662
2984	rs17092597
2985	rs17096452
2986	rs17100414
2987	rs17101344
2988	rs17106672
2989	rs17183201
2990	rs17522122
2991	rs17598373
2992	rs1779549
2993	rs181478
2994	rs181483
2995	rs188922023
2996	rs191103
2997	rs1950265
2998	rs2008486
2999	rs2025258
3000	rs2098322
3001	rs2154209
3002	rs2210054
3003	rs2210174
3004	rs2223928
3005	rs2233754
3006	rs2268983
3007	rs2332752
3008	rs2350901
3009	rs2614463
3010	rs2819806
3011	rs28622958
3012	rs34074136
3013	rs34514546
3014	rs34891372
3015	rs35181444
3016	rs35693868
3017	rs35759537
3018	rs35951883
3019	rs36033348
3020	rs3748328
3021	rs3818083
3022	rs3844013
3023	rs41379545
3024	rs4347543
3025	rs4899095
3026	rs4899200
3027	rs4904523
3028	rs4904871
3029	rs4981711
3030	rs55709029
3031	rs55809234
3032	rs56306348
3033	rs57412999
3034	rs57810758
3035	rs58694847
3036	rs61991641
3037	rs6575340
3038	rs67033024
3039	rs67981189
3040	rs7146843
3041	rs7147566
3042	rs7147581
3043	rs7148554
3044	rs7148559
3045	rs7150195
3046	rs7151326
3047	rs7151406
3048	rs7157298
3049	rs72662300
3050	rs72671456
3051	rs72671469
3052	rs72672601
3053	rs72676302
3054	rs72685765
3055	rs72717150
3056	rs730384
3057	rs73265641
3058	rs736281
3059	rs74078214
3060	rs75672140
3061	rs78405460
3062	rs79805373
3063	rs8004353
3064	rs8006699
3065	rs8011681
3066	rs8012614
3067	rs8015454
3068	rs8017691
3069	rs8018636
3070	rs8020023
3071	rs860326
3072	rs862957
3073	rs887593
3074	rs987579
3075	rs10468056
3076	rs10852028
3077	rs111660908
3078	rs112714914
3079	rs11629584
3080	rs11633934
3081	rs11635330
3082	rs117159862
3083	rs118004210
3084	rs11853464
3085	rs11857810
3086	rs12333
3087	rs12438304
3088	rs12442630
3089	rs12591073
3090	rs12905247
3091	rs12908446
3092	rs12912465
3093	rs12914489
3094	rs12915175
3095	rs12916023
3096	rs1369633
3097	rs1378893
3098	rs138329002
3099	rs1446332
3100	rs1609309
3101	rs1659298
3102	rs16966271
3103	rs16970633
3104	rs17520385
3105	rs17721809
3106	rs1869930
3107	rs1961225
3108	rs2059475
3109	rs2399626
3110	rs2431023
3111	rs2448929
3112	rs2456523
3113	rs2469226
3114	rs2584240
3115	rs2729790
3116	rs28473320
3117	rs28542042
3118	rs28561815
3119	rs2867932
3120	rs28834466
3121	rs2935969
3122	rs34080199
3123	rs34488670
3124	rs34543037
3125	rs35414043
3126	rs35483472
3127	rs35625885
3128	rs378342
3129	rs3922612
3130	rs4076457
3131	rs4375600
3132	rs4447403
3133	rs4551987
3134	rs4561398
3135	rs4775702
3136	rs4778691
3137	rs4886623
3138	rs4923705
3139	rs55642578
3140	rs55972942
3141	rs56059718
3142	rs56181223
3143	rs578527
3144	rs61747226
3145	rs6495127
3146	rs66818657
3147	rs67190144
3148	rs715694
3149	rs7161997
3150	rs7167754
3151	rs7171941
3152	rs7172133
3153	rs7173089
3154	rs7176675
3155	rs7183877
3156	rs72744579
3157	rs72751302
3158	rs7402939
3159	rs748404
3160	rs74843685
3161	rs77830706
3162	rs8025575
3163	rs8028148
3164	rs8039549
3165	rs891793
3166	rs936580
3167	rs9635366
3168	rs975210
3169	rs9920297
3170	rs9920856
3171	rs9972455
3172	rs1013982
3173	rs10153150
3174	rs10521132
3175	rs1103127
3176	rs1151282
3177	rs11641504
3178	rs11643516
3179	rs11644588
3180	rs11645537
3181	rs11649290
3182	rs116914290
3183	rs117350940
3184	rs117370963
3185	rs117829446
3186	rs118084175
3187	rs11861256
3188	rs12050945
3189	rs12232376
3190	rs12373065
3191	rs12445627
3192	rs12447904
3193	rs12448347
3194	rs12596890
3195	rs12709063
3196	rs12922563
3197	rs12922671
3198	rs12923809
3199	rs12928099
3200	rs12928216
3201	rs13332638
3202	rs13336754
3203	rs1362439
3204	rs1424203
3205	rs1428102
3206	rs143812851
3207	rs1472009
3208	rs1501312
3209	rs153098
3210	rs16962221
3211	rs16962845
3212	rs16967965
3213	rs17144422
3214	rs17248751
3215	rs17668674
3216	rs1811835
3217	rs1858867
3218	rs188192
3219	rs1974708
3220	rs2078357
3221	rs2081201
3222	rs208626
3223	rs217176
3224	rs217181
3225	rs2192639
3226	rs2216053
3227	rs2238483
3228	rs2288004
3229	rs2303083
3230	rs2343522
3231	rs2356612
3232	rs238678
3233	rs2407902
3234	rs2418736
3235	rs2432524
3236	rs2542673
3237	rs2550218
3238	rs28500769
3239	rs28597883
3240	rs28622594
3241	rs288604
3242	rs2941318
3243	rs34321532
3244	rs34353826
3245	rs34961029
3246	rs35069703
3247	rs35316276
3248	rs35482321
3249	rs35700858
3250	rs35754740
3251	rs3751667
3252	rs3751837
3253	rs3851013
3254	rs4078331
3255	rs4255791
3256	rs4556782
3257	rs4780865
3258	rs4782779
3259	rs4784148
3260	rs4785187
3261	rs4785819
3262	rs4788080
3263	rs4788115
3264	rs4888444
3265	rs56378598
3266	rs56826720
3267	rs57985238
3268	rs58338291
3269	rs58837030
3270	rs62053970
3271	rs6497339
3272	rs6499084
3273	rs6500234
3274	rs6500680
3275	rs66513368
3276	rs7184582
3277	rs7184863
3278	rs7184911
3279	rs7187692
3280	rs7195329
3281	rs7195739
3282	rs7196426
3283	rs7204214
3284	rs722256
3285	rs72784561
3286	rs72787078
3287	rs72792003
3288	rs72801843
3289	rs729432
3290	rs7405130
3291	rs745280
3292	rs74615093
3293	rs74710412
3294	rs7500906
3295	rs75687828
3296	rs77997837
3297	rs78410329
3298	rs78621285
3299	rs78841298
3300	rs79994966
3301	rs8043948
3302	rs8044082
3303	rs8044562
3304	rs8047204
3305	rs8048012
3306	rs8051854
3307	rs8055491
3308	rs8055522
3309	rs8058137
3310	rs8060784
3311	rs8061672
3312	rs8062736
3313	rs8063312
3314	rs818380
3315	rs881562
3316	rs9888861
3317	rs9922098
3318	rs9922788
3319	rs9926032
3320	rs9928897
3321	rs9929596
3322	rs9930253
3323	rs9932631
3324	rs9935637
3325	rs9937449
3326	rs1054378
3327	rs1128687
3328	rs1137045
3329	rs11652522
3330	rs11653258
3331	rs11657063
3332	rs11657342
3333	rs11657896
3334	rs117755721
3335	rs11870612
3336	rs11871722
3337	rs12449488
3338	rs12453010
3339	rs12602072
3340	rs12602408
3341	rs12937411
3342	rs142331290
3343	rs143252786
3344	rs143699161
3345	rs1638526
3346	rs17666879
3347	rs17698176
3348	rs17760841
3349	rs2044169
3350	rs225285
3351	rs2319504
3352	rs2319989
3353	rs2364972
3354	rs2428373
3355	rs2447091
3356	rs2631535
3357	rs28461595
3358	rs2958942
3359	rs3103307
3360	rs34984805
3361	rs35577661
3362	rs3948593
3363	rs4597364
3364	rs4790841
3365	rs4793084
3366	rs4793090
3367	rs4793109
3368	rs4794105
3369	rs4795938
3370	rs4925093
3371	rs4969315
3372	rs516051
3373	rs55749333
3374	rs56075787
3375	rs56322375
3376	rs566707
3377	rs60053512
3378	rs60814418
3379	rs62069505
3380	rs62070561
3381	rs62070652
3382	rs62078384
3383	rs62079997
3384	rs62086577
3385	rs6502670
3386	rs6503409
3387	rs6504417
3388	rs6504875
3389	rs66743759
3390	rs707247
3391	rs71366589
3392	rs7212846
3393	rs72833096
3394	rs72836354
3395	rs72838750
3396	rs74828610
3397	rs77366811
3398	rs78102134
3399	rs79602383
3400	rs8067005
3401	rs8067165
3402	rs8068875
3403	rs8072494
3404	rs8073654
3405	rs8079766
3406	rs853199
3407	rs8614
3408	rs870681
3409	rs9303471
3410	rs9891803
3411	rs9899056
3412	rs9914251
3413	rs9915323
3414	rs1031831
3415	rs1053951
3416	rs1078364
3417	rs11081529
3418	rs11082115
3419	rs11082220
3420	rs1156541
3421	rs11664320
3422	rs11874177
3423	rs11876620
3424	rs11877152
3425	rs12052006
3426	rs12104029
3427	rs12150824
3428	rs12454524
3429	rs12456386
3430	rs12457278
3431	rs12604573
3432	rs12709690
3433	rs12957463
3434	rs12957987
3435	rs12960373
3436	rs12962980
3437	rs12964590
3438	rs140167677
3439	rs1470223
3440	rs148434125
3441	rs148544378
3442	rs1493921
3443	rs17260422
3444	rs17390646
3445	rs17468213
3446	rs17597349
3447	rs17638442
3448	rs17640869
3449	rs1787073
3450	rs1817452
3451	rs1943107
3452	rs1943117
3453	rs1944386
3454	rs1969444
3455	rs2195041
3456	rs2270952
3457	rs2552505
3458	rs2589019
3459	rs2591114
3460	rs273028
3461	rs28391219
3462	rs2848780
3463	rs2852334
3464	rs28694048
3465	rs303752
3466	rs307120
3467	rs322547
3468	rs34362479
3469	rs34418947
3470	rs356903
3471	rs36011282
3472	rs3809912
3473	rs3888345
3474	rs3910785
3475	rs3936100
3476	rs4553692
3477	rs474000
3478	rs478007
3479	rs4798783
3480	rs4800615
3481	rs4890901
3482	rs4940134
3483	rs4940668
3484	rs523386
3485	rs529020
3486	rs559073
3487	rs56355837
3488	rs57214198
3489	rs57718472
3490	rs58137875
3491	rs60225156
3492	rs611517
3493	rs62081488
3494	rs62082230
3495	rs62083308
3496	rs62090515
3497	rs62092937
3498	rs62095778
3499	rs623200
3500	rs627685
3501	rs6508332
3502	rs660010
3503	rs675806
3504	rs684192
3505	rs71365671
3506	rs7232954
3507	rs7235898
3508	rs7236339
3509	rs7237773
3510	rs7240100
3511	rs7240432
3512	rs72886472
3513	rs72887889
3514	rs72890073
3515	rs72893129
3516	rs72898028
3517	rs72930017
3518	rs72944032
3519	rs72973714
3520	rs73456245
3521	rs7505415
3522	rs75890844
3523	rs76449306
3524	rs77882218
3525	rs79692137
3526	rs80020939
3527	rs80041551
3528	rs80090296
3529	rs8094360
3530	rs9807112
3531	rs9946776
3532	rs9949224
3533	rs9951150
3534	rs9956721
3535	rs9963991
3536	rs9965170
3537	rs10164318
3538	rs10401329
3539	rs10402747
3540	rs10415488
3541	rs10419571
3542	rs10853981
3543	rs10854143
3544	rs111227517
3545	rs111420967
3546	rs113254113
3547	rs11667653
3548	rs11672103
3549	rs117623407
3550	rs117849041
3551	rs12151015
3552	rs12461559
3553	rs12609965
3554	rs12972944
3555	rs12974657
3556	rs12976992
3557	rs12980955
3558	rs12981405
3559	rs12983038
3560	rs142636592
3561	rs192436652
3562	rs2074882
3563	rs2240662
3564	rs2241722
3565	rs307913
3566	rs350911
3567	rs35209304
3568	rs35226705
3569	rs35359254
3570	rs35564420
3571	rs405509
3572	rs41119
3573	rs4805753
3574	rs4805761
3575	rs55797612
3576	rs58622306
3577	rs60041956
3578	rs62114178
3579	rs62121816
3580	rs7247619
3581	rs7248145
3582	rs7254263
3583	rs72620512
3584	rs72989297
3585	rs73059315
3586	rs74439972
3587	rs757436
3588	rs76589360
3589	rs79391487
3590	rs8105087
3591	rs8110747
3592	rs899223
3593	rs1006749
3594	rs1116100
3595	rs112579095
3596	rs11698330
3597	rs117714272
3598	rs118146277
3599	rs1182532
3600	rs13037516
3601	rs1406947
3602	rs16983844
3603	rs2068078
3604	rs2145265
3605	rs2208030
3606	rs2224427
3607	rs2423855
3608	rs2424637
3609	rs2567609
3610	rs2738782
3611	rs2750097
3612	rs2795022
3613	rs283272
3614	rs2903624
3615	rs306757
3616	rs3092073
3617	rs351880
3618	rs36120534
3619	rs3810538
3620	rs4141463
3621	rs45570933
3622	rs4809393
3623	rs4812681
3624	rs4812818
3625	rs490535
3626	rs4911257
3627	rs55640000
3628	rs56374036
3629	rs59832377
3630	rs6010675
3631	rs6013574
3632	rs6020560
3633	rs6024420
3634	rs6027503
3635	rs6027896
3636	rs6028084
3637	rs6028103
3638	rs6030819
3639	rs6035413
3640	rs6035877
3641	rs6043521
3642	rs6044055
3643	rs6044142
3644	rs6061441
3645	rs6061461
3646	rs6063897
3647	rs6070254
3648	rs6080772
3649	rs6088618
3650	rs6091534
3651	rs6093705
3652	rs6103038
3653	rs6122735
3654	rs6131010
3655	rs6133787
3656	rs61350676
3657	rs6141759
3658	rs61746505
3659	rs708912
3660	rs7263949
3661	rs7270807
3662	rs730275
3663	rs73106136
3664	rs74491040
3665	rs77901523
3666	rs79532062
3667	rs79925479
3668	rs8120559
3669	rs8122401
3670	rs860973
3671	rs909892
3672	rs9875
3673	rs114440021
3674	rs117196567
3675	rs12152036
3676	rs12627339
3677	rs13047733
3678	rs13048654
3679	rs1389997
3680	rs1544
3681	rs1740190
3682	rs1969600
3683	rs2223728
3684	rs228080
3685	rs2297293
3686	rs2298679
3687	rs232423
3688	rs232464
3689	rs2824194
3690	rs2824999
3691	rs28807201
3692	rs34632631
3693	rs34980782
3694	rs4818226
3695	rs55745100
3696	rs60841615
3697	rs62227705
3698	rs7280000
3699	rs73224350
3700	rs74323354
3701	rs75877036
3702	rs77423896
3703	rs9976560
3704	rs9977825
3705	rs9981747
3706	rs9984313
3707	rs1024374
3708	rs111625890
3709	rs11703948
3710	rs117568184
3711	rs12158831
3712	rs12170452
3713	rs130649
3714	rs133082
3715	rs134545
3716	rs135896
3717	rs137121
3718	rs142237780
3719	rs149790470
3720	rs165633
3721	rs16993330
3722	rs174768
3723	rs2065057
3724	rs2142840
3725	rs2301586
3726	rs2338719
3727	rs2413005
3728	rs2535692
3729	rs2743451
3730	rs28589407
3731	rs28695882
3732	rs28741121
3733	rs3788337
3734	rs41282553
3735	rs41311445
3736	rs419438
3737	rs4821904
3738	rs4822173
3739	rs4989480
3740	rs5759002
3741	rs5765717
3742	rs5768157
3743	rs5771204
3744	rs5997412
3745	rs6008628
3746	rs654880
3747	rs68174505
3748	rs73154546
3749	rs737787
3750	rs737945
3751	rs738988
3752	rs77488630
3753	rs78866914
3754	rs801652
3755	rs9607087
3756	rs9626920
3757	rs971136
3758	rs988875
